# Using MRI whole brain atrophy and clinically reported outcomes in combination to assess interim treatment response in multi-arm multi-stage trials in progressive multiple sclerosis

**DOI:** 10.64898/2026.06.26.26356667

**Authors:** Matthew Burnell, Jennifer Nicholas, Rachel Burton, Sean Apap Mangion, Jeremy Chataway, James Carpenter

**Author notes:** **Correspondence** Corresponding author: Matthew Burnell, UCL Innovative Clinical Trials Unit, 90 High Holborn, London, UK.

## Abstract

**Background:** Interim stage outcomes in multi-arm multi-stage trials need not be the same as the final primary outcome, and should be selected with the goal of providing the best chance of continuing with an effective treatment in the study during the early stage where there is also potential to drop an ineffective arm. Jointly considering multiple outcomes can enhance that ability to detect an emerging signal.

**Methods:** The Optimal Clinical Trials Platform for Progressive Multiple Sclerosis (OCTOPUS) study is a randomised, placebo-controlled, double-blind, phase 3, MAMS trial testing treatments for people with progressive multiple sclerosis. The interim analysis was to be based solely on an MRI outcome; reduction in whole brain atrophy rate. Accumulating data from external trials led to concern that this outcome may result in prematurely rejecting an effective treatment. As a solution we propose adding 3 clinical outcomes to the MRI outcome and propose a multivariate mixed model to accommodate them jointly, despite significant differences in scale and even measurement type. We show how use of the model-derived covariances allows us to linearly combine the treatment effects of disparate outcomes into a single treatment effect. We also describe how to analytically calculate power for this combination and compared it to the individual components’ performance.

**Results:** Based on variance data from a previous study, we found power was increased moderately by 7%, from 83% to our target 90% given the assumed respective treatment effect sizes for OCTOPUS. When considering observed effect sizes from other trials these power improvements were maintained, despite there being great variability between the outcome effects.

**Conclusions:** Whilst not greatly boosting power, we argue that this strategy improves the interim outcome measure by also making it more resilient to the uncertainty surrounding effect size, and mitigating against unexpected negative results by spreading the liability across related but distinct outcomes.

## Supplement 1 for "Using MRI whole brain atrophy and clinically reported outcomes in combination to assess interim treatment response in multi-arm multi-stage trials in progressive multiple sclerosis"

### Sheet: covariance matrix and weights
Cohort Weights			Covariance matrix of fixed effects including the 4 treatment (tmt) estimates
cohort	cohort_weights		Bvar_cedss	Bvar_tedss	Bvar_tmtedss	Bvar_c25fw	Bvar_t25fw	Bvar_tmt25ftw	Bvar_c9hpt	Bvar_t9hpt	Bvar_tmt9hpt	Bvar_tatrophy	Bvar_tmtatrophy
2	0.176415		9.9729	-1.41595	2.87636e-16	-12.0802	0.550358	1.24926e-16	-5.89474	-0.499	1.89618e-17	0.043321	3.5333e-16
3	0.151673		-1.41595	4.11781	-3.65129	-0.182924	-1.31164	1.47863	-0.186121	-0.741671	0.79429	-0.617107	0.495775
4	0.165539		2.87636e-16	-3.65129	7.30257	-9.28818e-16	1.47863	-2.95725	-6.2574e-16	0.79429	-1.58858	0.495775	-0.99155
5	0.166718		-12.0802	-0.182924	-9.28818e-16	28.2706	-2.45981	1.41095e-15	13.1714	0.800666	4.3832e-16	0.75207	-1.01532e-15
6	0.0853765		0.550358	-1.31164	1.47863	-2.45981	6.19624	-5.91524	-0.503365	1.38501	-1.46875	0.480448	-0.573105
7	0.02061		1.24926e-16	1.47863	-2.95725	1.41095e-15	-5.91524	11.8305	1.8044e-15	-1.46875	2.93751	-0.573105	1.14621
			-5.89474	-0.186121	-6.2574e-16	13.1714	-0.503365	1.8044e-15	31.5959	-0.876355	-5.24326e-16	0.774475	-5.63881e-16
			-0.499	-0.741671	0.79429	0.800666	1.38501	-1.46875	-0.876355	6.10676	-6.01677	0.878292	-0.890851
			1.89618e-17	0.79429	-1.58858	4.3832e-16	-1.46875	2.93751	-5.24326e-16	-6.01677	12.0335	-0.890851	1.7817
			0.043321	-0.617107	0.495775	0.75207	0.480448	-0.573105	0.774475	0.878292	-0.890851	4.93974	-4.88433
			3.5333e-16	0.495775	-0.99155	-1.01532e-15	-0.573105	1.14621	-5.63881e-16	-0.890851	1.7817	-4.88433	9.76866
			Stata output of mixed model used for basis of power calculations
					Mixed-effects REML regression Number of obs = 7,731
					Group variable: pat_idd Number of groups = 482
					Obs per group:
					min = 2
					avg = 16.0
					max = 27
					Wald chi2(7) = 271.44
					Log restricted-likelihood = -19005.343 Prob > chi2 = 0.0000
					-------------------------------------------------------------------------------------
					y_std | Coefficient Std. err. z P>|z| [95% conf. interval]
					--------------------+----------------------------------------------------------------
					cedss | -2.63e-08 .1753414 -0.00 1.000 -.3436628 .3436627
					tedss | .4205302 .0577955 7.28 0.000 .3072531 .5338072
					c25fw | 3.66e-08 .3000777 0.00 1.000 -.5881415 .5881416
					t25fw | -.7871555 .0689562 -11.42 0.000 -.9223072 -.6520038
					c9hpt | -3.37e-09 .3168955 -0.00 1.000 -.6211038 .6211038
					t9hpt | -.3425817 .0675158 -5.07 0.000 -.4749101 -.2102532
					tatrophy | -1.361723 .1146006 -11.88 0.000 -1.586336 -1.137109
					-------------------------------------------------------------------------------------
					------------------------------------------------------------------------------
					Random-effects parameters | Estimate Std. err. [95% conf. interval]
					-----------------------------+------------------------------------------------
					pat_idd: Unstructured |
					var(cedss) | 13.18078 .9549696 11.4359 15.1919
					var(tedss) | 1.000002 .1005668 .821104 1.217876
					var(c25fw) | 39.85069 2.800109 34.72371 45.73466
					var(t25fw) | 1.000006 .1465221 .7503842 1.332667
					var(c9hpt) | 45.22258 3.121354 39.5006 51.77344
					var(t9hpt) | 1.000001 .1400153 .7600103 1.315775
					var(tatrophy) | .9999942 .2266614 .6413008 1.559313
					cov(cedss,tedss) | -.5297542 .2270665 -.9747963 -.084712
					cov(cedss,c25fw) | -18.47779 1.429824 -21.2802 -15.67539
					cov(cedss,t25fw) | .735854 .2581922 .2298066 1.241901
					cov(cedss,c9hpt) | -9.01711 1.288025 -11.54159 -6.492627
					cov(cedss,t9hpt) | -.8171166 .2532921 -1.31356 -.3206732
					cov(cedss,tatrophy) | .0124114 .3855082 -.7431708 .7679936
					cov(tedss,c25fw) | -.3821097 .3815234 -1.129882 .3656623
					cov(tedss,t25fw) | -.5215179 .087085 -.6922013 -.3508345
					cov(tedss,c9hpt) | -.3394269 .405548 -1.134286 .4554324
					cov(tedss,t9hpt) | -.3456786 .0837225 -.5097717 -.1815855
					cov(tedss,tatrophy) | -.4016611 .1322413 -.6608493 -.1424729
					cov(c25fw,t25fw) | -1.126622 .4712548 -2.050264 -.2029792
					cov(c25fw,c9hpt) | 20.14013 2.284399 15.66279 24.61747
					cov(c25fw,t9hpt) | 1.355144 .4468585 .4793178 2.230971
					cov(c25fw,tatrophy) | 1.183273 .6901515 -.1693987 2.535945
					cov(t25fw,c9hpt) | -.6425932 .4872165 -1.59752 .3123335
					cov(t25fw,t9hpt) | .5990739 .1019945 .3991684 .7989795
					cov(t25fw,tatrophy) | .1689039 .1492608 -.1236419 .4614497
					cov(c9hpt,t9hpt) | 1.110529 .4769996 .1756267 2.045431
					cov(c9hpt,tatrophy) | 1.258409 .885058 -.4762728 2.993091
					cov(t9hpt,tatrophy) | .4181867 .1761423 .0729541 .7634193
					-----------------------------+------------------------------------------------
					pat_idd: Identity |
					var(v0 v12 v24 v36) | 2.320555 .2605087 1.862236 2.891671
					-----------------------------+------------------------------------------------
					Residual: Independent, |
					by outcome |
					25fw: var(e) | 5.499472 .2262473 5.073442 5.961277
					9hpt: var(e) | 5.050267 .2064429 4.661431 5.471539
					atrophy: var(e) | .1248218 .0117685 .1037617 .1501564
					edss: var(e) | 3.288832 .1002089 3.098176 3.491221
					------------------------------------------------------------------------------
					LR test vs. linear model: chi2(32) = 11364.57 Prob > chi2 = 0.0000

### Sheet: coh_2 X R Z G B_var matrices
X_2_cedss	X_2_tedss	X_2_tmtedss	X_2_c25fw	X_2_t25fw	X_2_tmt25ftw	X_2_c9hpt	X_2_t9hpt	X_2_tmt9hpt	R_2_1	R_2_2	R_2_3	R_2_4	R_2_5	R_2_6	R_2_7	R_2_8	R_2_9	R_2_10	R_2_11	R_2_12	Z_2_1	Z_2_2	Z_2_3	Z_2_4	Z_2_5	Z_2_6	Z_2_7	Z_2_8	Z_2_9	Z_2_10	Z_2_11	Z_2_12	G_2_1	G_2_2	G_2_3	G_2_4	G_2_5	G_2_6	G_2_7	G_2_8	G_2_9	G_2_10	G_2_11	G_2_12	Bvar_2_cedss	Bvar_2_tedss	Bvar_2_tmtedss	Bvar_2_c25fw	Bvar_2_t25fw	Bvar_2_tmt25ftw	Bvar_2_c9hpt	Bvar_2_t9hpt	Bvar_2_tmt9hpt	Bvar_2_c1	Bvar_2_c2
1	0	0	0	0	0	0	0	0	3.28883	0	0	0	0	0	0	0	0	0	0	0	1	0	0	0	0	0	0	0	0	0	0	0	13.1808	-0.529754	-18.4778	0.735854	-9.01711	-0.817117	0	0	0	0	0	0	8.23481	-3.55371	2.42993e-15	-9.2389	0.367927	0	-4.50856	-0.408558	0	0	0
1	0.5	0	0	0	0	0	0	0	0	3.28883	0	0	0	0	0	0	0	0	0	0	1	0.5	0	0	0	0	0	0	0	0	0	0	-0.529754	1	-0.38211	-0.521518	-0.339427	-0.345679	0	0	0	0	0	0	-3.55371	24.3506	-21.3906	-0.191055	-2.23663	3.95175	-0.169713	-0.544159	0.742639	0	0
0	0	0	1	0	0	0	0	0	0	0	5.49947	0	0	0	0	0	0	0	0	0	0	0	1	0	0	0	0	0	0	0	0	0	-18.4778	-0.38211	39.8507	-1.12662	20.1401	1.35514	0	0	0	0	0	0	1.00407e-15	-21.3906	42.7813	-1.80131e-17	3.95175	-7.9035	3.07216e-16	0.742639	-1.48528	0	0
0	0	0	1	0.5	0	0	0	0	0	0	0	5.49947	0	0	0	0	0	0	0	0	0	0	1	0.5	0	0	0	0	0	0	0	0	0.735854	-0.521518	-1.12662	1.00001	-0.642593	0.599074	0	0	0	0	0	0	-9.2389	-0.191055	1.31297e-16	22.6751	-6.06278	-1.31297e-16	10.0701	0.677572	0	0	0
0	0	0	0	0	0	1	0	0	0	0	0	0	5.05027	0	0	0	0	0	0	0	0	0	0	0	1	0	0	0	0	0	0	0	-9.01711	-0.339427	20.1401	-0.642593	45.2226	1.11053	0	0	0	0	0	0	0.367927	-2.23663	3.95175	-6.06278	42.1556	-39.3154	-0.321297	1.22617	-1.85327	0	0
0	0	0	0	0	0	1	0.5	0	0	0	0	0	0	5.05027	0	0	0	0	0	0	0	0	0	0	1	0.5	0	0	0	0	0	0	-0.817117	-0.345679	1.35514	0.599074	1.11053	1	0	0	0	0	0	0	-7.84382e-17	3.95175	-7.9035	1.61336e-16	-39.3154	78.6307	-1.35882e-16	-1.85327	3.70655	0	0
1	0	0	0	0	0	0	0	0	0	0	0	0	0	0	3.28883	0	0	0	0	0	0	0	0	0	0	0	1	0	0	0	0	0	0	0	0	0	0	0	13.1808	-0.529754	-18.4778	0.735854	-9.01711	-0.817117	-4.50856	-0.169713	3.19e-17	10.0701	-0.321297	0	25.1364	-4.495	0	0	0
1	0.5	0.5	0	0	0	0	0	0	0	0	0	0	0	0	0	3.28883	0	0	0	0	0	0	0	0	0	0	1	0.5	0	0	0	0	0	0	0	0	0	0	-0.529754	1	-0.38211	-0.521518	-0.339427	-0.345679	-0.408558	-0.544159	0.742639	0.677572	1.22617	-1.85327	-4.495	40.2573	-39.1125	0	0
0	0	0	1	0	0	0	0	0	0	0	0	0	0	0	0	0	5.49947	0	0	0	0	0	0	0	0	0	0	0	1	0	0	0	0	0	0	0	0	0	-18.4778	-0.38211	39.8507	-1.12662	20.1401	1.35514	0	0.742639	-1.48528	-2.71397e-16	-1.85327	3.70655	0	-39.1125	78.225	0	0
0	0	0	1	0.5	0.5	0	0	0	0	0	0	0	0	0	0	0	0	5.49947	0	0	0	0	0	0	0	0	0	0	1	0.5	0	0	0	0	0	0	0	0	0.735854	-0.521518	-1.12662	1.00001	-0.642593	0.599074	0	0	0	0	0	0	0	0	0	0	0
0	0	0	0	0	0	1	0	0	0	0	0	0	0	0	0	0	0	0	5.05027	0	0	0	0	0	0	0	0	0	0	0	1	0	0	0	0	0	0	0	-9.01711	-0.339427	20.1401	-0.642593	45.2226	1.11053	0	0	0	0	0	0	0	0	0	0	0
0	0	0	0	0	0	1	0.5	0.5	0	0	0	0	0	0	0	0	0	0	0	5.05027	0	0	0	0	0	0	0	0	0	0	1	0.5	0	0	0	0	0	0	-0.817117	-0.345679	1.35514	0.599074	1.11053	1

### Sheet: coh_3 X R Z G B_var matrices
X_3_cedss	X_3_tedss	X_3_tmtedss	X_3_c25fw	X_3_t25fw	X_3_tmt25ftw	X_3_c9hpt	X_3_t9hpt	X_3_tmt9hpt	R_3_1	R_3_2	R_3_3	R_3_4	R_3_5	R_3_6	R_3_7	R_3_8	R_3_9	R_3_10	R_3_11	R_3_12	R_3_13	R_3_14	R_3_15	R_3_16	R_3_17	R_3_18	Z_3_1	Z_3_2	Z_3_3	Z_3_4	Z_3_5	Z_3_6	Z_3_7	Z_3_8	Z_3_9	Z_3_10	Z_3_11	Z_3_12	G_3_1	G_3_2	G_3_3	G_3_4	G_3_5	G_3_6	G_3_7	G_3_8	G_3_9	G_3_10	G_3_11	G_3_12	Bvar_3_cedss	Bvar_3_tedss	Bvar_3_tmtedss	Bvar_3_c25fw	Bvar_3_t25fw	Bvar_3_tmt25ftw	Bvar_3_c9hpt	Bvar_3_t9hpt	Bvar_3_tmt9hpt	Bvar_3_c1	Bvar_3_c2
1	0	0	0	0	0	0	0	0	3.28883	0	0	0	0	0	0	0	0	0	0	0	0	0	0	0	0	0	1	0	0	0	0	0	0	0	0	0	0	0	13.1808	-0.529754	-18.4778	0.735854	-9.01711	-0.817117	0	0	0	0	0	0	7.96074	-1.90929	0	-9.2389	0.367927	1.4694e-17	-4.50856	-0.408558	-4.31024e-16	0	0
1	0.5	0	0	0	0	0	0	0	0	3.28883	0	0	0	0	0	0	0	0	0	0	0	0	0	0	0	0	1	0.5	0	0	0	0	0	0	0	0	0	0	-0.529754	1	-0.38211	-0.521518	-0.339427	-0.345679	0	0	0	0	0	0	-1.90929	6.61293	-5.6482	-0.191055	-1.02457	1.52762	-0.169713	-0.428122	0.510566	0	0
1	1	0	0	0	0	0	0	0	0	0	3.28883	0	0	0	0	0	0	0	0	0	0	0	0	0	0	0	1	1	0	0	0	0	0	0	0	0	0	0	-18.4778	-0.38211	39.8507	-1.12662	20.1401	1.35514	0	0	0	0	0	0	0	-5.6482	11.2964	0	1.52762	-3.05524	0	0.510566	-1.02113	0	0
0	0	0	1	0	0	0	0	0	0	0	0	5.49947	0	0	0	0	0	0	0	0	0	0	0	0	0	0	0	0	1	0	0	0	0	0	0	0	0	0	0.735854	-0.521518	-1.12662	1.00001	-0.642593	0.599074	0	0	0	0	0	0	-9.2389	-0.191055	-6.51231e-17	22.2168	-3.31305	5.20985e-16	10.0701	0.677572	1.04197e-15	0	0
0	0	0	1	0.5	0	0	0	0	0	0	0	0	5.49947	0	0	0	0	0	0	0	0	0	0	0	0	0	0	0	1	0.5	0	0	0	0	0	0	0	0	-9.01711	-0.339427	20.1401	-0.642593	45.2226	1.11053	0	0	0	0	0	0	0.367927	-1.02457	1.52762	-3.31305	11.197	-10.3951	-0.321297	0.794214	-0.989354	0	0
0	0	0	1	1	0	0	0	0	0	0	0	0	0	5.49947	0	0	0	0	0	0	0	0	0	0	0	0	0	0	1	1	0	0	0	0	0	0	0	0	-0.817117	-0.345679	1.35514	0.599074	1.11053	1	0	0	0	0	0	0	0	1.52762	-3.05524	0	-10.3951	20.7901	0	-0.989354	1.97871	0	0
0	0	0	0	0	0	1	0	0	0	0	0	0	0	0	5.05027	0	0	0	0	0	0	0	0	0	0	0	0	0	0	0	1	0	0	0	0	0	0	0	0	0	0	0	0	0	13.1808	-0.529754	-18.4778	0.735854	-9.01711	-0.817117	-4.50856	-0.169713	1.07316e-16	10.0701	-0.321297	-7.15438e-17	24.7156	-1.96987	-5.7235e-16	0	0
0	0	0	0	0	0	1	0.5	0	0	0	0	0	0	0	0	5.05027	0	0	0	0	0	0	0	0	0	0	0	0	0	0	1	0.5	0	0	0	0	0	0	0	0	0	0	0	0	-0.529754	1	-0.38211	-0.521518	-0.339427	-0.345679	-0.408558	-0.428122	0.510566	0.677572	0.794214	-0.989354	-1.96987	10.8161	-10.5317	0	0
0	0	0	0	0	0	1	1	0	0	0	0	0	0	0	0	0	5.05027	0	0	0	0	0	0	0	0	0	0	0	0	0	1	1	0	0	0	0	0	0	0	0	0	0	0	0	-18.4778	-0.38211	39.8507	-1.12662	20.1401	1.35514	0	0.510566	-1.02113	0	-0.989354	1.97871	0	-10.5317	21.0634	0	0
1	0	0	0	0	0	0	0	0	0	0	0	0	0	0	0	0	0	3.28883	0	0	0	0	0	0	0	0	0	0	0	0	0	0	1	0	0	0	0	0	0	0	0	0	0	0	0.735854	-0.521518	-1.12662	1.00001	-0.642593	0.599074	0	0	0	0	0	0	0	0	0	0	0
1	0.5	0.5	0	0	0	0	0	0	0	0	0	0	0	0	0	0	0	0	3.28883	0	0	0	0	0	0	0	0	0	0	0	0	0	1	0.5	0	0	0	0	0	0	0	0	0	0	-9.01711	-0.339427	20.1401	-0.642593	45.2226	1.11053	0	0	0	0	0	0	0	0	0	0	0
1	1	1	0	0	0	0	0	0	0	0	0	0	0	0	0	0	0	0	0	3.28883	0	0	0	0	0	0	0	0	0	0	0	0	1	1	0	0	0	0	0	0	0	0	0	0	-0.817117	-0.345679	1.35514	0.599074	1.11053	1
0	0	0	1	0	0	0	0	0	0	0	0	0	0	0	0	0	0	0	0	0	5.49947	0	0	0	0	0	0	0	0	0	0	0	0	0	1	0	0	0
0	0	0	1	0.5	0.5	0	0	0	0	0	0	0	0	0	0	0	0	0	0	0	0	5.49947	0	0	0	0	0	0	0	0	0	0	0	0	1	0.5	0	0
0	0	0	1	1	1	0	0	0	0	0	0	0	0	0	0	0	0	0	0	0	0	0	5.49947	0	0	0	0	0	0	0	0	0	0	0	1	1	0	0
0	0	0	0	0	0	1	0	0	0	0	0	0	0	0	0	0	0	0	0	0	0	0	0	5.05027	0	0	0	0	0	0	0	0	0	0	0	0	1	0
0	0	0	0	0	0	1	0.5	0.5	0	0	0	0	0	0	0	0	0	0	0	0	0	0	0	0	5.05027	0	0	0	0	0	0	0	0	0	0	0	1	0.5
0	0	0	0	0	0	1	1	1	0	0	0	0	0	0	0	0	0	0	0	0	0	0	0	0	0	5.05027	0	0	0	0	0	0	0	0	0	0	1	1

### Sheet: coh_4 X R Z G B_var matrices
X_4_cedss	X_4_tedss	X_4_tmtedss	X_4_c25fw	X_4_t25fw	X_4_tmt25ftw	X_4_c9hpt	X_4_t9hpt	X_4_tmt9hpt	X_4_tatrophy	X_4_tmtatrophy	R_4_1	R_4_2	R_4_3	R_4_4	R_4_5	R_4_6	R_4_7	R_4_8	R_4_9	R_4_10	R_4_11	R_4_12	R_4_13	R_4_14	R_4_15	R_4_16	R_4_17	R_4_18	R_4_19	R_4_20	R_4_21	R_4_22	R_4_23	R_4_24	R_4_25	R_4_26	R_4_27	R_4_28	R_4_29	R_4_30	Z_4_1	Z_4_2	Z_4_3	Z_4_4	Z_4_5	Z_4_6	Z_4_7	Z_4_8	Z_4_9	Z_4_10	Z_4_11	Z_4_12	Z_4_13	Z_4_14	Z_4_15	Z_4_16	Z_4_17	Z_4_18	Z_4_19	Z_4_20	G_4_1	G_4_2	G_4_3	G_4_4	G_4_5	G_4_6	G_4_7	G_4_8	G_4_9	G_4_10	G_4_11	G_4_12	G_4_13	G_4_14	G_4_15	G_4_16	G_4_17	G_4_18	G_4_19	G_4_20	Bvar_4_cedss	Bvar_4_tedss	Bvar_4_tmtedss	Bvar_4_c25fw	Bvar_4_t25fw	Bvar_4_tmt25ftw	Bvar_4_c9hpt	Bvar_4_t9hpt	Bvar_4_tmt9hpt	Bvar_4_tatrophy	Bvar_4_tmtatrophy
1	0	0	0	0	0	0	0	0	0	0	3.28883	0	0	0	0	0	0	0	0	0	0	0	0	0	0	0	0	0	0	0	0	0	0	0	0	0	0	0	0	0	1	0	0	0	0	0	0	0	0	0	0	0	0	0	0	0	0	0	0	0	13.1808	-0.529754	-18.4778	0.735854	-9.01711	-0.817117	0.0124114	0	0	0	0	0	0	0	0	0	0	0	0	0	7.74148	-1.25153	4.02349e-16	-9.2389	0.367927	5.98617e-16	-4.50856	-0.408558	2.25708e-16	0.0062057	-6.28057e-16
1	0.5	0	0	0	0	0	0	0	0	0	0	3.28883	0	0	0	0	0	0	0	0	0	0	0	0	0	0	0	0	0	0	0	0	0	0	0	0	0	0	0	0	1	0.5	0	0	0	0	0	0	0	0	0	0	0	0	0	0	0	0	0	0	-0.529754	1	-0.38211	-0.521518	-0.339427	-0.345679	-0.401661	0	0	0	0	0	0	0	0	0	0	0	0	0	-1.25153	3.1651	-2.69913	-0.191055	-0.732488	0.943459	-0.169713	-0.393111	0.440543	-0.30423	0.206799
1	1	0	0	0	0	0	0	0	0	0	0	0	3.28883	0	0	0	0	0	0	0	0	0	0	0	0	0	0	0	0	0	0	0	0	0	0	0	0	0	0	0	1	1	0	0	0	0	0	0	0	0	0	0	0	0	0	0	0	0	0	0	-18.4778	-0.38211	39.8507	-1.12662	20.1401	1.35514	1.18327	0	0	0	0	0	0	0	0	0	0	0	0	0	2.97311e-16	-2.69913	5.39826	-6.56732e-16	0.943459	-1.88692	-1.06212e-15	0.440543	-0.881086	0.206799	-0.413598
1	1.5	0	0	0	0	0	0	0	0	0	0	0	0	3.28883	0	0	0	0	0	0	0	0	0	0	0	0	0	0	0	0	0	0	0	0	0	0	0	0	0	0	1	1.5	0	0	0	0	0	0	0	0	0	0	0	0	0	0	0	0	0	0	0.735854	-0.521518	-1.12662	1.00001	-0.642593	0.599074	0.168904	0	0	0	0	0	0	0	0	0	0	0	0	0	-9.2389	-0.191055	-1.51116e-16	21.8502	-2.21315	3.92901e-16	10.0701	0.677572	3.02232e-17	0.591637	4.8357e-16
0	0	0	1	0	0	0	0	0	0	0	0	0	0	0	5.49947	0	0	0	0	0	0	0	0	0	0	0	0	0	0	0	0	0	0	0	0	0	0	0	0	0	0	0	1	0	0	0	0	0	0	0	0	0	0	0	0	0	0	0	0	0	-9.01711	-0.339427	20.1401	-0.642593	45.2226	1.11053	1.25841	0	0	0	0	0	0	0	0	0	0	0	0	0	0.367927	-0.732488	0.943459	-2.21315	5.06914	-4.7387	-0.321297	0.69257	-0.786066	0.254268	-0.339633
0	0	0	1	0.5	0	0	0	0	0	0	0	0	0	0	0	5.49947	0	0	0	0	0	0	0	0	0	0	0	0	0	0	0	0	0	0	0	0	0	0	0	0	0	0	1	0.5	0	0	0	0	0	0	0	0	0	0	0	0	0	0	0	0	-0.817117	-0.345679	1.35514	0.599074	1.11053	1	0.418187	0	0	0	0	0	0	0	0	0	0	0	0	0	-9.86812e-16	0.943459	-1.88692	2.16464e-15	-4.7387	9.4774	2.48334e-15	-0.786066	1.57213	-0.339633	0.679265
0	0	0	1	1	0	0	0	0	0	0	0	0	0	0	0	0	5.49947	0	0	0	0	0	0	0	0	0	0	0	0	0	0	0	0	0	0	0	0	0	0	0	0	0	1	1	0	0	0	0	0	0	0	0	0	0	0	0	0	0	0	0	0.0124114	-0.401661	1.18327	0.168904	1.25841	0.418187	0.999994	0	0	0	0	0	0	0	0	0	0	0	0	0	-4.50856	-0.169713	6.49921e-17	10.0701	-0.321297	-9.74882e-17	24.3789	-0.959816	-2.59968e-16	0.629205	0
0	0	0	1	1.5	0	0	0	0	0	0	0	0	0	0	0	0	0	5.49947	0	0	0	0	0	0	0	0	0	0	0	0	0	0	0	0	0	0	0	0	0	0	0	0	1	1.5	0	0	0	0	0	0	0	0	0	0	0	0	0	0	0	0	0	0	0	0	0	0	0	2.32056	0	0	0	0	0	0	0	0	0	0	0	0	-0.408558	-0.393111	0.440543	0.677572	0.69257	-0.786066	-0.959816	4.93223	-4.82425	0.432229	-0.446271
0	0	0	0	0	0	1	0	0	0	0	0	0	0	0	0	0	0	0	5.05027	0	0	0	0	0	0	0	0	0	0	0	0	0	0	0	0	0	0	0	0	0	0	0	0	0	1	0	0	0	0	0	0	0	0	0	0	0	0	0	0	0	0	0	0	0	0	0	0	0	2.32056	0	0	0	0	0	0	0	0	0	0	0	-5.43163e-16	0.440543	-0.881086	1.14478e-15	-0.786066	1.57213	2.7563e-15	-4.82425	9.6485	-0.446271	0.892543
0	0	0	0	0	0	1	0.5	0	0	0	0	0	0	0	0	0	0	0	0	5.05027	0	0	0	0	0	0	0	0	0	0	0	0	0	0	0	0	0	0	0	0	0	0	0	0	1	0.5	0	0	0	0	0	0	0	0	0	0	0	0	0	0	0	0	0	0	0	0	0	0	0	2.32056	0	0	0	0	0	0	0	0	0	0	0.0062057	-0.30423	0.206799	0.591637	0.254268	-0.339633	0.629205	0.432229	-0.446271	2.98448	-2.94426
0	0	0	0	0	0	1	1	0	0	0	0	0	0	0	0	0	0	0	0	0	5.05027	0	0	0	0	0	0	0	0	0	0	0	0	0	0	0	0	0	0	0	0	0	0	0	1	1	0	0	0	0	0	0	0	0	0	0	0	0	0	0	0	0	0	0	0	0	0	0	0	0	13.1808	-0.529754	-18.4778	0.735854	-9.01711	-0.817117	0.0124114	0	0	0	-1.02149e-16	0.206799	-0.413598	3.26878e-16	-0.339633	0.679265	4.90317e-16	-0.446271	0.892543	-2.94426	5.88852
0	0	0	0	0	0	1	1.5	0	0	0	0	0	0	0	0	0	0	0	0	0	0	5.05027	0	0	0	0	0	0	0	0	0	0	0	0	0	0	0	0	0	0	0	0	0	0	1	1.5	0	0	0	0	0	0	0	0	0	0	0	0	0	0	0	0	0	0	0	0	0	0	0	0	-0.529754	1	-0.38211	-0.521518	-0.339427	-0.345679	-0.401661	0	0	0
0	0	0	0	0	0	0	0	0	0.5	0	0	0	0	0	0	0	0	0	0	0	0	0	0.124822	0	0	0	0	0	0	0	0	0	0	0	0	0	0	0	0	0	0	0	0	0	0	0	0.5	-1	1	0	0	0	0	0	0	0	0	0	0	0	0	0	0	0	0	0	0	0	0	0	-18.4778	-0.38211	39.8507	-1.12662	20.1401	1.35514	1.18327	0	0	0
0	0	0	0	0	0	0	0	0	1.5	0	0	0	0	0	0	0	0	0	0	0	0	0	0	0.124822	0	0	0	0	0	0	0	0	0	0	0	0	0	0	0	0	0	0	0	0	0	0	1.5	-1	0	1	0	0	0	0	0	0	0	0	0	0	0	0	0	0	0	0	0	0	0	0	0.735854	-0.521518	-1.12662	1.00001	-0.642593	0.599074	0.168904	0	0	0
0	0	0	0	0	0	0	0	0	1	0	0	0	0	0	0	0	0	0	0	0	0	0	0	0	0.124822	0	0	0	0	0	0	0	0	0	0	0	0	0	0	0	0	0	0	0	0	0	1	0	-1	1	0	0	0	0	0	0	0	0	0	0	0	0	0	0	0	0	0	0	0	0	-9.01711	-0.339427	20.1401	-0.642593	45.2226	1.11053	1.25841	0	0	0
1	0	0	0	0	0	0	0	0	0	0	0	0	0	0	0	0	0	0	0	0	0	0	0	0	0	3.28883	0	0	0	0	0	0	0	0	0	0	0	0	0	0	0	0	0	0	0	0	0	0	0	0	1	0	0	0	0	0	0	0	0	0	0	0	0	0	0	0	0	0	0	0	-0.817117	-0.345679	1.35514	0.599074	1.11053	1	0.418187	0	0	0
1	0.5	0.5	0	0	0	0	0	0	0	0	0	0	0	0	0	0	0	0	0	0	0	0	0	0	0	0	3.28883	0	0	0	0	0	0	0	0	0	0	0	0	0	0	0	0	0	0	0	0	0	0	0	1	0.5	0	0	0	0	0	0	0	0	0	0	0	0	0	0	0	0	0	0	0.0124114	-0.401661	1.18327	0.168904	1.25841	0.418187	0.999994	0	0	0
1	1	1	0	0	0	0	0	0	0	0	0	0	0	0	0	0	0	0	0	0	0	0	0	0	0	0	0	3.28883	0	0	0	0	0	0	0	0	0	0	0	0	0	0	0	0	0	0	0	0	0	0	1	1	0	0	0	0	0	0	0	0	0	0	0	0	0	0	0	0	0	0	0	0	0	0	0	0	0	2.32056	0	0
1	1.5	1.5	0	0	0	0	0	0	0	0	0	0	0	0	0	0	0	0	0	0	0	0	0	0	0	0	0	0	3.28883	0	0	0	0	0	0	0	0	0	0	0	0	0	0	0	0	0	0	0	0	0	1	1.5	0	0	0	0	0	0	0	0	0	0	0	0	0	0	0	0	0	0	0	0	0	0	0	0	0	0	2.32056	0
0	0	0	1	0	0	0	0	0	0	0	0	0	0	0	0	0	0	0	0	0	0	0	0	0	0	0	0	0	0	5.49947	0	0	0	0	0	0	0	0	0	0	0	0	0	0	0	0	0	0	0	0	0	0	1	0	0	0	0	0	0	0	0	0	0	0	0	0	0	0	0	0	0	0	0	0	0	0	0	0	0	2.32056
0	0	0	1	0.5	0.5	0	0	0	0	0	0	0	0	0	0	0	0	0	0	0	0	0	0	0	0	0	0	0	0	0	5.49947	0	0	0	0	0	0	0	0	0	0	0	0	0	0	0	0	0	0	0	0	0	1	0.5	0	0	0	0	0	0
0	0	0	1	1	1	0	0	0	0	0	0	0	0	0	0	0	0	0	0	0	0	0	0	0	0	0	0	0	0	0	0	5.49947	0	0	0	0	0	0	0	0	0	0	0	0	0	0	0	0	0	0	0	0	1	1	0	0	0	0	0	0
0	0	0	1	1.5	1.5	0	0	0	0	0	0	0	0	0	0	0	0	0	0	0	0	0	0	0	0	0	0	0	0	0	0	0	5.49947	0	0	0	0	0	0	0	0	0	0	0	0	0	0	0	0	0	0	0	1	1.5	0	0	0	0	0	0
0	0	0	0	0	0	1	0	0	0	0	0	0	0	0	0	0	0	0	0	0	0	0	0	0	0	0	0	0	0	0	0	0	0	5.05027	0	0	0	0	0	0	0	0	0	0	0	0	0	0	0	0	0	0	0	0	1	0	0	0	0	0
0	0	0	0	0	0	1	0.5	0.5	0	0	0	0	0	0	0	0	0	0	0	0	0	0	0	0	0	0	0	0	0	0	0	0	0	0	5.05027	0	0	0	0	0	0	0	0	0	0	0	0	0	0	0	0	0	0	0	1	0.5	0	0	0	0
0	0	0	0	0	0	1	1	1	0	0	0	0	0	0	0	0	0	0	0	0	0	0	0	0	0	0	0	0	0	0	0	0	0	0	0	5.05027	0	0	0	0	0	0	0	0	0	0	0	0	0	0	0	0	0	0	1	1	0	0	0	0
0	0	0	0	0	0	1	1.5	1.5	0	0	0	0	0	0	0	0	0	0	0	0	0	0	0	0	0	0	0	0	0	0	0	0	0	0	0	0	5.05027	0	0	0	0	0	0	0	0	0	0	0	0	0	0	0	0	0	1	1.5	0	0	0	0
0	0	0	0	0	0	0	0	0	0.5	0.5	0	0	0	0	0	0	0	0	0	0	0	0	0	0	0	0	0	0	0	0	0	0	0	0	0	0	0	0.124822	0	0	0	0	0	0	0	0	0	0	0	0	0	0	0	0	0	0	0.5	-1	1	0
0	0	0	0	0	0	0	0	0	1.5	1.5	0	0	0	0	0	0	0	0	0	0	0	0	0	0	0	0	0	0	0	0	0	0	0	0	0	0	0	0	0.124822	0	0	0	0	0	0	0	0	0	0	0	0	0	0	0	0	0	1.5	-1	0	1
0	0	0	0	0	0	0	0	0	1	1	0	0	0	0	0	0	0	0	0	0	0	0	0	0	0	0	0	0	0	0	0	0	0	0	0	0	0	0	0	0.124822	0	0	0	0	0	0	0	0	0	0	0	0	0	0	0	0	1	0	-1	1

### Sheet: coh_5 X R Z G B_var matrices
X_5_cedss	X_5_tedss	X_5_tmtedss	X_5_c25fw	X_5_t25fw	X_5_tmt25ftw	X_5_c9hpt	X_5_t9hpt	X_5_tmt9hpt	X_5_tatrophy	X_5_tmtatrophy	R_5_1	R_5_2	R_5_3	R_5_4	R_5_5	R_5_6	R_5_7	R_5_8	R_5_9	R_5_10	R_5_11	R_5_12	R_5_13	R_5_14	R_5_15	R_5_16	R_5_17	R_5_18	R_5_19	R_5_20	R_5_21	R_5_22	R_5_23	R_5_24	R_5_25	R_5_26	R_5_27	R_5_28	R_5_29	R_5_30	R_5_31	R_5_32	R_5_33	R_5_34	R_5_35	R_5_36	R_5_37	R_5_38	R_5_39	R_5_40	R_5_41	R_5_42	Z_5_1	Z_5_2	Z_5_3	Z_5_4	Z_5_5	Z_5_6	Z_5_7	Z_5_8	Z_5_9	Z_5_10	Z_5_11	Z_5_12	Z_5_13	Z_5_14	Z_5_15	Z_5_16	Z_5_17	Z_5_18	Z_5_19	Z_5_20	Z_5_21	Z_5_22	G_5_1	G_5_2	G_5_3	G_5_4	G_5_5	G_5_6	G_5_7	G_5_8	G_5_9	G_5_10	G_5_11	G_5_12	G_5_13	G_5_14	G_5_15	G_5_16	G_5_17	G_5_18	G_5_19	G_5_20	G_5_21	G_5_22	Bvar_5_cedss	Bvar_5_tedss	Bvar_5_tmtedss	Bvar_5_c25fw	Bvar_5_t25fw	Bvar_5_tmt25ftw	Bvar_5_c9hpt	Bvar_5_t9hpt	Bvar_5_tmt9hpt	Bvar_5_tatrophy	Bvar_5_tmtatrophy
1	0	0	0	0	0	0	0	0	0	0	3.28883	0	0	0	0	0	0	0	0	0	0	0	0	0	0	0	0	0	0	0	0	0	0	0	0	0	0	0	0	0	0	0	0	0	0	0	0	0	0	0	0	0	1	0	0	0	0	0	0	0	0	0	0	0	0	0	0	0	0	0	0	0	0	0	13.1808	-0.529754	-18.4778	0.735854	-9.01711	-0.817117	0.0124114	0	0	0	0	0	0	0	0	0	0	0	0	0	0	0	7.57704	-0.922643	1.71314e-16	-9.2389	0.367927	6.85258e-16	-4.50856	-0.408558	1.54183e-16	0.0062057	2.05577e-16
1	0.5	0	0	0	0	0	0	0	0	0	0	3.28883	0	0	0	0	0	0	0	0	0	0	0	0	0	0	0	0	0	0	0	0	0	0	0	0	0	0	0	0	0	0	0	0	0	0	0	0	0	0	0	0	1	0.5	0	0	0	0	0	0	0	0	0	0	0	0	0	0	0	0	0	0	0	0	-0.529754	1	-0.38211	-0.521518	-0.339427	-0.345679	-0.401661	0	0	0	0	0	0	0	0	0	0	0	0	0	0	0	-0.922643	2.03425	-1.75297	-0.191055	-0.628723	0.735928	-0.169713	-0.377933	0.410188	-0.321864	0.242068
1	1	0	0	0	0	0	0	0	0	0	0	0	3.28883	0	0	0	0	0	0	0	0	0	0	0	0	0	0	0	0	0	0	0	0	0	0	0	0	0	0	0	0	0	0	0	0	0	0	0	0	0	0	0	1	1	0	0	0	0	0	0	0	0	0	0	0	0	0	0	0	0	0	0	0	0	-18.4778	-0.38211	39.8507	-1.12662	20.1401	1.35514	1.18327	0	0	0	0	0	0	0	0	0	0	0	0	0	0	0	1.8704e-16	-1.75297	3.50594	-5.1108e-16	0.735928	-1.47186	-4.4402e-16	0.410188	-0.820376	0.242068	-0.484135
1	1.5	0	0	0	0	0	0	0	0	0	0	0	0	3.28883	0	0	0	0	0	0	0	0	0	0	0	0	0	0	0	0	0	0	0	0	0	0	0	0	0	0	0	0	0	0	0	0	0	0	0	0	0	0	1	1.5	0	0	0	0	0	0	0	0	0	0	0	0	0	0	0	0	0	0	0	0	0.735854	-0.521518	-1.12662	1.00001	-0.642593	0.599074	0.168904	0	0	0	0	0	0	0	0	0	0	0	0	0	0	0	-9.2389	-0.191055	9.48265e-17	21.5752	-1.66321	-1.26435e-16	10.0701	0.677572	6.32177e-17	0.591637	-5.05741e-16
1	2	0	0	0	0	0	0	0	0	0	0	0	0	0	3.28883	0	0	0	0	0	0	0	0	0	0	0	0	0	0	0	0	0	0	0	0	0	0	0	0	0	0	0	0	0	0	0	0	0	0	0	0	0	1	2	0	0	0	0	0	0	0	0	0	0	0	0	0	0	0	0	0	0	0	0	-9.01711	-0.339427	20.1401	-0.642593	45.2226	1.11053	1.25841	0	0	0	0	0	0	0	0	0	0	0	0	0	0	0	0.367927	-0.628723	0.735928	-1.66321	3.02904	-2.85828	-0.321297	0.65752	-0.715965	0.230942	-0.292981
0	0	0	1	0	0	0	0	0	0	0	0	0	0	0	0	5.49947	0	0	0	0	0	0	0	0	0	0	0	0	0	0	0	0	0	0	0	0	0	0	0	0	0	0	0	0	0	0	0	0	0	0	0	0	0	0	1	0	0	0	0	0	0	0	0	0	0	0	0	0	0	0	0	0	0	0	-0.817117	-0.345679	1.35514	0.599074	1.11053	1	0.418187	0	0	0	0	0	0	0	0	0	0	0	0	0	0	0	-7.39298e-16	0.735928	-1.47186	1.97522e-15	-2.85828	5.71656	1.86889e-15	-0.715965	1.43193	-0.292981	0.585961
0	0	0	1	0.5	0	0	0	0	0	0	0	0	0	0	0	0	5.49947	0	0	0	0	0	0	0	0	0	0	0	0	0	0	0	0	0	0	0	0	0	0	0	0	0	0	0	0	0	0	0	0	0	0	0	0	0	1	0.5	0	0	0	0	0	0	0	0	0	0	0	0	0	0	0	0	0	0	0.0124114	-0.401661	1.18327	0.168904	1.25841	0.418187	0.999994	0	0	0	0	0	0	0	0	0	0	0	0	0	0	0	-4.50856	-0.169713	1.03127e-16	10.0701	-0.321297	-3.78132e-16	24.1264	-0.454789	-2.06254e-16	0.629205	-2.75005e-16
0	0	0	1	1	0	0	0	0	0	0	0	0	0	0	0	0	0	5.49947	0	0	0	0	0	0	0	0	0	0	0	0	0	0	0	0	0	0	0	0	0	0	0	0	0	0	0	0	0	0	0	0	0	0	0	0	1	1	0	0	0	0	0	0	0	0	0	0	0	0	0	0	0	0	0	0	0	0	0	0	0	0	0	2.32056	0	0	0	0	0	0	0	0	0	0	0	0	0	0	-0.408558	-0.377933	0.410188	0.677572	0.65752	-0.715965	-0.454789	2.96382	-2.90754	0.422796	-0.427405
0	0	0	1	1.5	0	0	0	0	0	0	0	0	0	0	0	0	0	0	5.49947	0	0	0	0	0	0	0	0	0	0	0	0	0	0	0	0	0	0	0	0	0	0	0	0	0	0	0	0	0	0	0	0	0	0	0	1	1.5	0	0	0	0	0	0	0	0	0	0	0	0	0	0	0	0	0	0	0	0	0	0	0	0	0	0	2.32056	0	0	0	0	0	0	0	0	0	0	0	0	0	-1.38743e-16	0.410188	-0.820376	3.75562e-16	-0.715965	1.43193	-7.21881e-16	-2.90754	5.81508	-0.427405	0.85481
0	0	0	1	2	0	0	0	0	0	0	0	0	0	0	0	0	0	0	0	5.49947	0	0	0	0	0	0	0	0	0	0	0	0	0	0	0	0	0	0	0	0	0	0	0	0	0	0	0	0	0	0	0	0	0	0	1	2	0	0	0	0	0	0	0	0	0	0	0	0	0	0	0	0	0	0	0	0	0	0	0	0	0	0	0	2.32056	0	0	0	0	0	0	0	0	0	0	0	0	0.0062057	-0.321864	0.242068	0.591637	0.230942	-0.292981	0.629205	0.422796	-0.427405	1.89893	-1.85715
0	0	0	0	0	0	1	0	0	0	0	0	0	0	0	0	0	0	0	0	0	5.05027	0	0	0	0	0	0	0	0	0	0	0	0	0	0	0	0	0	0	0	0	0	0	0	0	0	0	0	0	0	0	0	0	0	0	0	1	0	0	0	0	0	0	0	0	0	0	0	0	0	0	0	0	0	0	0	0	0	0	0	0	0	0	0	2.32056	0	0	0	0	0	0	0	0	0	0	0	7.89304e-17	0.242068	-0.484135	0	-0.292981	0.585961	0	-0.427405	0.85481	-1.85715	3.71431
0	0	0	0	0	0	1	0.5	0	0	0	0	0	0	0	0	0	0	0	0	0	0	5.05027	0	0	0	0	0	0	0	0	0	0	0	0	0	0	0	0	0	0	0	0	0	0	0	0	0	0	0	0	0	0	0	0	0	0	1	0.5	0	0	0	0	0	0	0	0	0	0	0	0	0	0	0	0	0	0	0	0	0	0	0	0	0	0	0	13.1808	-0.529754	-18.4778	0.735854	-9.01711	-0.817117	0.0124114	0	0	0	0
0	0	0	0	0	0	1	1	0	0	0	0	0	0	0	0	0	0	0	0	0	0	0	5.05027	0	0	0	0	0	0	0	0	0	0	0	0	0	0	0	0	0	0	0	0	0	0	0	0	0	0	0	0	0	0	0	0	0	1	1	0	0	0	0	0	0	0	0	0	0	0	0	0	0	0	0	0	0	0	0	0	0	0	0	0	0	0	-0.529754	1	-0.38211	-0.521518	-0.339427	-0.345679	-0.401661	0	0	0	0
0	0	0	0	0	0	1	1.5	0	0	0	0	0	0	0	0	0	0	0	0	0	0	0	0	5.05027	0	0	0	0	0	0	0	0	0	0	0	0	0	0	0	0	0	0	0	0	0	0	0	0	0	0	0	0	0	0	0	0	1	1.5	0	0	0	0	0	0	0	0	0	0	0	0	0	0	0	0	0	0	0	0	0	0	0	0	0	0	0	-18.4778	-0.38211	39.8507	-1.12662	20.1401	1.35514	1.18327	0	0	0	0
0	0	0	0	0	0	1	2	0	0	0	0	0	0	0	0	0	0	0	0	0	0	0	0	0	5.05027	0	0	0	0	0	0	0	0	0	0	0	0	0	0	0	0	0	0	0	0	0	0	0	0	0	0	0	0	0	0	0	1	2	0	0	0	0	0	0	0	0	0	0	0	0	0	0	0	0	0	0	0	0	0	0	0	0	0	0	0	0.735854	-0.521518	-1.12662	1.00001	-0.642593	0.599074	0.168904	0	0	0	0
0	0	0	0	0	0	0	0	0	0.5	0	0	0	0	0	0	0	0	0	0	0	0	0	0	0	0	0.124822	0	0	0	0	0	0	0	0	0	0	0	0	0	0	0	0	0	0	0	0	0	0	0	0	0	0	0	0	0	0	0	0	0.5	-1	1	0	0	0	0	0	0	0	0	0	0	0	0	0	0	0	0	0	0	0	0	0	0	0	0	-9.01711	-0.339427	20.1401	-0.642593	45.2226	1.11053	1.25841	0	0	0	0
0	0	0	0	0	0	0	0	0	1.5	0	0	0	0	0	0	0	0	0	0	0	0	0	0	0	0	0	0.124822	0	0	0	0	0	0	0	0	0	0	0	0	0	0	0	0	0	0	0	0	0	0	0	0	0	0	0	0	0	0	0	1.5	-1	0	1	0	0	0	0	0	0	0	0	0	0	0	0	0	0	0	0	0	0	0	0	0	0	0	-0.817117	-0.345679	1.35514	0.599074	1.11053	1	0.418187	0	0	0	0
0	0	0	0	0	0	0	0	0	2	0	0	0	0	0	0	0	0	0	0	0	0	0	0	0	0	0	0	0.124822	0	0	0	0	0	0	0	0	0	0	0	0	0	0	0	0	0	0	0	0	0	0	0	0	0	0	0	0	0	0	2	-1	0	0	1	0	0	0	0	0	0	0	0	0	0	0	0	0	0	0	0	0	0	0	0	0	0	0.0124114	-0.401661	1.18327	0.168904	1.25841	0.418187	0.999994	0	0	0	0
0	0	0	0	0	0	0	0	0	1	0	0	0	0	0	0	0	0	0	0	0	0	0	0	0	0	0	0	0	0.124822	0	0	0	0	0	0	0	0	0	0	0	0	0	0	0	0	0	0	0	0	0	0	0	0	0	0	0	0	0	1	0	-1	1	0	0	0	0	0	0	0	0	0	0	0	0	0	0	0	0	0	0	0	0	0	0	0	0	0	0	0	0	0	0	2.32056	0	0	0
0	0	0	0	0	0	0	0	0	1.5	0	0	0	0	0	0	0	0	0	0	0	0	0	0	0	0	0	0	0	0	0.124822	0	0	0	0	0	0	0	0	0	0	0	0	0	0	0	0	0	0	0	0	0	0	0	0	0	0	0	0	1.5	0	-1	0	1	0	0	0	0	0	0	0	0	0	0	0	0	0	0	0	0	0	0	0	0	0	0	0	0	0	0	0	0	0	0	2.32056	0	0
0	0	0	0	0	0	0	0	0	0.5	0	0	0	0	0	0	0	0	0	0	0	0	0	0	0	0	0	0	0	0	0	0.124822	0	0	0	0	0	0	0	0	0	0	0	0	0	0	0	0	0	0	0	0	0	0	0	0	0	0	0	0.5	0	0	-1	1	0	0	0	0	0	0	0	0	0	0	0	0	0	0	0	0	0	0	0	0	0	0	0	0	0	0	0	0	0	0	0	2.32056	0
1	0	0	0	0	0	0	0	0	0	0	0	0	0	0	0	0	0	0	0	0	0	0	0	0	0	0	0	0	0	0	0	3.28883	0	0	0	0	0	0	0	0	0	0	0	0	0	0	0	0	0	0	0	0	0	0	0	0	0	0	0	0	0	0	0	1	0	0	0	0	0	0	0	0	0	0	0	0	0	0	0	0	0	0	0	0	0	0	0	0	0	0	0	0	0	0	0	2.32056
1	0.5	0.5	0	0	0	0	0	0	0	0	0	0	0	0	0	0	0	0	0	0	0	0	0	0	0	0	0	0	0	0	0	0	3.28883	0	0	0	0	0	0	0	0	0	0	0	0	0	0	0	0	0	0	0	0	0	0	0	0	0	0	0	0	0	0	1	0.5	0	0	0	0	0	0	0	0	0
1	1	1	0	0	0	0	0	0	0	0	0	0	0	0	0	0	0	0	0	0	0	0	0	0	0	0	0	0	0	0	0	0	0	3.28883	0	0	0	0	0	0	0	0	0	0	0	0	0	0	0	0	0	0	0	0	0	0	0	0	0	0	0	0	0	1	1	0	0	0	0	0	0	0	0	0
1	1.5	1.5	0	0	0	0	0	0	0	0	0	0	0	0	0	0	0	0	0	0	0	0	0	0	0	0	0	0	0	0	0	0	0	0	3.28883	0	0	0	0	0	0	0	0	0	0	0	0	0	0	0	0	0	0	0	0	0	0	0	0	0	0	0	0	1	1.5	0	0	0	0	0	0	0	0	0
1	2	2	0	0	0	0	0	0	0	0	0	0	0	0	0	0	0	0	0	0	0	0	0	0	0	0	0	0	0	0	0	0	0	0	0	3.28883	0	0	0	0	0	0	0	0	0	0	0	0	0	0	0	0	0	0	0	0	0	0	0	0	0	0	0	1	2	0	0	0	0	0	0	0	0	0
0	0	0	1	0	0	0	0	0	0	0	0	0	0	0	0	0	0	0	0	0	0	0	0	0	0	0	0	0	0	0	0	0	0	0	0	0	5.49947	0	0	0	0	0	0	0	0	0	0	0	0	0	0	0	0	0	0	0	0	0	0	0	0	0	0	0	0	1	0	0	0	0	0	0	0	0
0	0	0	1	0.5	0.5	0	0	0	0	0	0	0	0	0	0	0	0	0	0	0	0	0	0	0	0	0	0	0	0	0	0	0	0	0	0	0	0	5.49947	0	0	0	0	0	0	0	0	0	0	0	0	0	0	0	0	0	0	0	0	0	0	0	0	0	0	0	1	0.5	0	0	0	0	0	0	0
0	0	0	1	1	1	0	0	0	0	0	0	0	0	0	0	0	0	0	0	0	0	0	0	0	0	0	0	0	0	0	0	0	0	0	0	0	0	0	5.49947	0	0	0	0	0	0	0	0	0	0	0	0	0	0	0	0	0	0	0	0	0	0	0	0	0	0	1	1	0	0	0	0	0	0	0
0	0	0	1	1.5	1.5	0	0	0	0	0	0	0	0	0	0	0	0	0	0	0	0	0	0	0	0	0	0	0	0	0	0	0	0	0	0	0	0	0	0	5.49947	0	0	0	0	0	0	0	0	0	0	0	0	0	0	0	0	0	0	0	0	0	0	0	0	0	1	1.5	0	0	0	0	0	0	0
0	0	0	1	2	2	0	0	0	0	0	0	0	0	0	0	0	0	0	0	0	0	0	0	0	0	0	0	0	0	0	0	0	0	0	0	0	0	0	0	0	5.49947	0	0	0	0	0	0	0	0	0	0	0	0	0	0	0	0	0	0	0	0	0	0	0	0	1	2	0	0	0	0	0	0	0
0	0	0	0	0	0	1	0	0	0	0	0	0	0	0	0	0	0	0	0	0	0	0	0	0	0	0	0	0	0	0	0	0	0	0	0	0	0	0	0	0	0	5.05027	0	0	0	0	0	0	0	0	0	0	0	0	0	0	0	0	0	0	0	0	0	0	0	0	0	1	0	0	0	0	0	0
0	0	0	0	0	0	1	0.5	0.5	0	0	0	0	0	0	0	0	0	0	0	0	0	0	0	0	0	0	0	0	0	0	0	0	0	0	0	0	0	0	0	0	0	0	5.05027	0	0	0	0	0	0	0	0	0	0	0	0	0	0	0	0	0	0	0	0	0	0	0	0	1	0.5	0	0	0	0	0
0	0	0	0	0	0	1	1	1	0	0	0	0	0	0	0	0	0	0	0	0	0	0	0	0	0	0	0	0	0	0	0	0	0	0	0	0	0	0	0	0	0	0	0	5.05027	0	0	0	0	0	0	0	0	0	0	0	0	0	0	0	0	0	0	0	0	0	0	0	1	1	0	0	0	0	0
0	0	0	0	0	0	1	1.5	1.5	0	0	0	0	0	0	0	0	0	0	0	0	0	0	0	0	0	0	0	0	0	0	0	0	0	0	0	0	0	0	0	0	0	0	0	0	5.05027	0	0	0	0	0	0	0	0	0	0	0	0	0	0	0	0	0	0	0	0	0	0	1	1.5	0	0	0	0	0
0	0	0	0	0	0	1	2	2	0	0	0	0	0	0	0	0	0	0	0	0	0	0	0	0	0	0	0	0	0	0	0	0	0	0	0	0	0	0	0	0	0	0	0	0	0	5.05027	0	0	0	0	0	0	0	0	0	0	0	0	0	0	0	0	0	0	0	0	0	1	2	0	0	0	0	0
0	0	0	0	0	0	0	0	0	0.5	0.5	0	0	0	0	0	0	0	0	0	0	0	0	0	0	0	0	0	0	0	0	0	0	0	0	0	0	0	0	0	0	0	0	0	0	0	0	0.124822	0	0	0	0	0	0	0	0	0	0	0	0	0	0	0	0	0	0	0	0	0	0	0.5	-1	1	0	0
0	0	0	0	0	0	0	0	0	1.5	1.5	0	0	0	0	0	0	0	0	0	0	0	0	0	0	0	0	0	0	0	0	0	0	0	0	0	0	0	0	0	0	0	0	0	0	0	0	0	0.124822	0	0	0	0	0	0	0	0	0	0	0	0	0	0	0	0	0	0	0	0	0	1.5	-1	0	1	0
0	0	0	0	0	0	0	0	0	2	2	0	0	0	0	0	0	0	0	0	0	0	0	0	0	0	0	0	0	0	0	0	0	0	0	0	0	0	0	0	0	0	0	0	0	0	0	0	0	0.124822	0	0	0	0	0	0	0	0	0	0	0	0	0	0	0	0	0	0	0	0	2	-1	0	0	1
0	0	0	0	0	0	0	0	0	1	1	0	0	0	0	0	0	0	0	0	0	0	0	0	0	0	0	0	0	0	0	0	0	0	0	0	0	0	0	0	0	0	0	0	0	0	0	0	0	0	0.124822	0	0	0	0	0	0	0	0	0	0	0	0	0	0	0	0	0	0	0	1	0	-1	1	0
0	0	0	0	0	0	0	0	0	1.5	1.5	0	0	0	0	0	0	0	0	0	0	0	0	0	0	0	0	0	0	0	0	0	0	0	0	0	0	0	0	0	0	0	0	0	0	0	0	0	0	0	0	0.124822	0	0	0	0	0	0	0	0	0	0	0	0	0	0	0	0	0	0	1.5	0	-1	0	1
0	0	0	0	0	0	0	0	0	0.5	0.5	0	0	0	0	0	0	0	0	0	0	0	0	0	0	0	0	0	0	0	0	0	0	0	0	0	0	0	0	0	0	0	0	0	0	0	0	0	0	0	0	0	0.124822	0	0	0	0	0	0	0	0	0	0	0	0	0	0	0	0	0	0.5	0	0	-1	1

### Sheet: coh_6 X R Z G B_var matrices
X_6_cedss	X_6_tedss	X_6_tmtedss	X_6_c25fw	X_6_t25fw	X_6_tmt25ftw	X_6_c9hpt	X_6_t9hpt	X_6_tmt9hpt	X_6_tatrophy	X_6_tmtatrophy	R_6_1	R_6_2	R_6_3	R_6_4	R_6_5	R_6_6	R_6_7	R_6_8	R_6_9	R_6_10	R_6_11	R_6_12	R_6_13	R_6_14	R_6_15	R_6_16	R_6_17	R_6_18	R_6_19	R_6_20	R_6_21	R_6_22	R_6_23	R_6_24	R_6_25	R_6_26	R_6_27	R_6_28	R_6_29	R_6_30	R_6_31	R_6_32	R_6_33	R_6_34	R_6_35	R_6_36	R_6_37	R_6_38	R_6_39	R_6_40	R_6_41	R_6_42	R_6_43	R_6_44	R_6_45	R_6_46	R_6_47	R_6_48	Z_6_1	Z_6_2	Z_6_3	Z_6_4	Z_6_5	Z_6_6	Z_6_7	Z_6_8	Z_6_9	Z_6_10	Z_6_11	Z_6_12	Z_6_13	Z_6_14	Z_6_15	Z_6_16	Z_6_17	Z_6_18	Z_6_19	Z_6_20	Z_6_21	Z_6_22	G_6_1	G_6_2	G_6_3	G_6_4	G_6_5	G_6_6	G_6_7	G_6_8	G_6_9	G_6_10	G_6_11	G_6_12	G_6_13	G_6_14	G_6_15	G_6_16	G_6_17	G_6_18	G_6_19	G_6_20	G_6_21	G_6_22	Bvar_6_cedss	Bvar_6_tedss	Bvar_6_tmtedss	Bvar_6_c25fw	Bvar_6_t25fw	Bvar_6_tmt25ftw	Bvar_6_c9hpt	Bvar_6_t9hpt	Bvar_6_tmt9hpt	Bvar_6_tatrophy	Bvar_6_tmtatrophy
1	0	0	0	0	0	0	0	0	0	0	3.28883	0	0	0	0	0	0	0	0	0	0	0	0	0	0	0	0	0	0	0	0	0	0	0	0	0	0	0	0	0	0	0	0	0	0	0	0	0	0	0	0	0	0	0	0	0	0	0	1	0	0	0	0	0	0	0	0	0	0	0	0	0	0	0	0	0	0	0	0	0	13.1808	-0.529754	-18.4778	0.735854	-9.01711	-0.817117	0.0124114	0	0	0	0	0	0	0	0	0	0	0	0	0	0	0	7.45175	-0.73471	1.26919e-15	-9.2389	0.367927	-1.10109e-15	-4.50856	-0.408558	-8.57336e-16	0.0062057	0
1	0.5	0	0	0	0	0	0	0	0	0	0	3.28883	0	0	0	0	0	0	0	0	0	0	0	0	0	0	0	0	0	0	0	0	0	0	0	0	0	0	0	0	0	0	0	0	0	0	0	0	0	0	0	0	0	0	0	0	0	0	1	0.5	0	0	0	0	0	0	0	0	0	0	0	0	0	0	0	0	0	0	0	0	-0.529754	1	-0.38211	-0.521518	-0.339427	-0.345679	-0.401661	0	0	0	0	0	0	0	0	0	0	0	0	0	0	0	-0.73471	1.55607	-1.3604	-0.191055	-0.582662	0.643805	-0.169713	-0.369915	0.394151	-0.332221	0.26278
1	1	0	0	0	0	0	0	0	0	0	0	0	3.28883	0	0	0	0	0	0	0	0	0	0	0	0	0	0	0	0	0	0	0	0	0	0	0	0	0	0	0	0	0	0	0	0	0	0	0	0	0	0	0	0	0	0	0	0	0	1	1	0	0	0	0	0	0	0	0	0	0	0	0	0	0	0	0	0	0	0	0	-18.4778	-0.38211	39.8507	-1.12662	20.1401	1.35514	1.18327	0	0	0	0	0	0	0	0	0	0	0	0	0	0	0	4.3344e-16	-1.3604	2.72081	-3.08986e-16	0.643805	-1.28761	2.57392e-16	0.394151	-0.788301	0.26278	-0.52556
1	1.5	0	0	0	0	0	0	0	0	0	0	0	0	3.28883	0	0	0	0	0	0	0	0	0	0	0	0	0	0	0	0	0	0	0	0	0	0	0	0	0	0	0	0	0	0	0	0	0	0	0	0	0	0	0	0	0	0	0	0	1	1.5	0	0	0	0	0	0	0	0	0	0	0	0	0	0	0	0	0	0	0	0	0.735854	-0.521518	-1.12662	1.00001	-0.642593	0.599074	0.168904	0	0	0	0	0	0	0	0	0	0	0	0	0	0	0	-9.2389	-0.191055	-1.13274e-15	21.3657	-1.34895	1.25861e-15	10.0701	0.677572	1.4474e-15	0.591637	0
1	2	0	0	0	0	0	0	0	0	0	0	0	0	0	3.28883	0	0	0	0	0	0	0	0	0	0	0	0	0	0	0	0	0	0	0	0	0	0	0	0	0	0	0	0	0	0	0	0	0	0	0	0	0	0	0	0	0	0	0	1	2	0	0	0	0	0	0	0	0	0	0	0	0	0	0	0	0	0	0	0	0	-9.01711	-0.339427	20.1401	-0.642593	45.2226	1.11053	1.25841	0	0	0	0	0	0	0	0	0	0	0	0	0	0	0	0.367927	-0.582662	0.643805	-1.34895	2.15359	-2.05016	-0.321297	0.642453	-0.685831	0.21683	-0.264757
1	2.5	0	0	0	0	0	0	0	0	0	0	0	0	0	0	3.28883	0	0	0	0	0	0	0	0	0	0	0	0	0	0	0	0	0	0	0	0	0	0	0	0	0	0	0	0	0	0	0	0	0	0	0	0	0	0	0	0	0	0	1	2.5	0	0	0	0	0	0	0	0	0	0	0	0	0	0	0	0	0	0	0	0	-0.817117	-0.345679	1.35514	0.599074	1.11053	1	0.418187	0	0	0	0	0	0	0	0	0	0	0	0	0	0	0	-7.65336e-16	0.643805	-1.28761	1.35189e-15	-2.05016	4.10032	2.00703e-16	-0.685831	1.37166	-0.264757	0.529514
0	0	0	1	0	0	0	0	0	0	0	0	0	0	0	0	0	5.49947	0	0	0	0	0	0	0	0	0	0	0	0	0	0	0	0	0	0	0	0	0	0	0	0	0	0	0	0	0	0	0	0	0	0	0	0	0	0	0	0	0	0	0	1	0	0	0	0	0	0	0	0	0	0	0	0	0	0	0	0	0	0	0	0.0124114	-0.401661	1.18327	0.168904	1.25841	0.418187	0.999994	0	0	0	0	0	0	0	0	0	0	0	0	0	0	0	-4.50856	-0.169713	-4.09975e-16	10.0701	-0.321297	5.80798e-16	23.934	-0.166202	1.02494e-16	0.629205	0
0	0	0	1	0.5	0	0	0	0	0	0	0	0	0	0	0	0	0	5.49947	0	0	0	0	0	0	0	0	0	0	0	0	0	0	0	0	0	0	0	0	0	0	0	0	0	0	0	0	0	0	0	0	0	0	0	0	0	0	0	0	0	0	1	0.5	0	0	0	0	0	0	0	0	0	0	0	0	0	0	0	0	0	0	0	0	0	0	0	0	0	2.32056	0	0	0	0	0	0	0	0	0	0	0	0	0	0	-0.408558	-0.369915	0.394151	0.677572	0.642453	-0.685831	-0.166202	2.11644	-2.07854	0.417447	-0.416706
0	0	0	1	1	0	0	0	0	0	0	0	0	0	0	0	0	0	0	5.49947	0	0	0	0	0	0	0	0	0	0	0	0	0	0	0	0	0	0	0	0	0	0	0	0	0	0	0	0	0	0	0	0	0	0	0	0	0	0	0	0	0	1	1	0	0	0	0	0	0	0	0	0	0	0	0	0	0	0	0	0	0	0	0	0	0	0	0	0	0	2.32056	0	0	0	0	0	0	0	0	0	0	0	0	0	2.01936e-16	0.394151	-0.788301	-7.0737e-16	-0.685831	1.37166	-2.87574e-15	-2.07854	4.15708	-0.416706	0.833413
0	0	0	1	1.5	0	0	0	0	0	0	0	0	0	0	0	0	0	0	0	5.49947	0	0	0	0	0	0	0	0	0	0	0	0	0	0	0	0	0	0	0	0	0	0	0	0	0	0	0	0	0	0	0	0	0	0	0	0	0	0	0	0	1	1.5	0	0	0	0	0	0	0	0	0	0	0	0	0	0	0	0	0	0	0	0	0	0	0	0	0	0	0	2.32056	0	0	0	0	0	0	0	0	0	0	0	0	0.0062057	-0.332221	0.26278	0.591637	0.21683	-0.264757	0.629205	0.417447	-0.416706	1.89762	-1.85454
0	0	0	1	2	0	0	0	0	0	0	0	0	0	0	0	0	0	0	0	0	5.49947	0	0	0	0	0	0	0	0	0	0	0	0	0	0	0	0	0	0	0	0	0	0	0	0	0	0	0	0	0	0	0	0	0	0	0	0	0	0	0	1	2	0	0	0	0	0	0	0	0	0	0	0	0	0	0	0	0	0	0	0	0	0	0	0	0	0	0	0	0	2.32056	0	0	0	0	0	0	0	0	0	0	0	-8.20363e-17	0.26278	-0.52556	-2.05895e-16	-0.264757	0.529514	-1.02947e-15	-0.416706	0.833413	-1.85454	3.70907
0	0	0	1	2.5	0	0	0	0	0	0	0	0	0	0	0	0	0	0	0	0	0	5.49947	0	0	0	0	0	0	0	0	0	0	0	0	0	0	0	0	0	0	0	0	0	0	0	0	0	0	0	0	0	0	0	0	0	0	0	0	0	0	1	2.5	0	0	0	0	0	0	0	0	0	0	0	0	0	0	0	0	0	0	0	0	0	0	0	0	0	0	0	0	0	13.1808	-0.529754	-18.4778	0.735854	-9.01711	-0.817117	0.0124114	0	0	0	0
0	0	0	0	0	0	1	0	0	0	0	0	0	0	0	0	0	0	0	0	0	0	0	5.05027	0	0	0	0	0	0	0	0	0	0	0	0	0	0	0	0	0	0	0	0	0	0	0	0	0	0	0	0	0	0	0	0	0	0	0	0	0	0	0	1	0	0	0	0	0	0	0	0	0	0	0	0	0	0	0	0	0	0	0	0	0	0	0	0	0	0	0	0	-0.529754	1	-0.38211	-0.521518	-0.339427	-0.345679	-0.401661	0	0	0	0
0	0	0	0	0	0	1	0.5	0	0	0	0	0	0	0	0	0	0	0	0	0	0	0	0	5.05027	0	0	0	0	0	0	0	0	0	0	0	0	0	0	0	0	0	0	0	0	0	0	0	0	0	0	0	0	0	0	0	0	0	0	0	0	0	0	1	0.5	0	0	0	0	0	0	0	0	0	0	0	0	0	0	0	0	0	0	0	0	0	0	0	0	0	0	0	-18.4778	-0.38211	39.8507	-1.12662	20.1401	1.35514	1.18327	0	0	0	0
0	0	0	0	0	0	1	1	0	0	0	0	0	0	0	0	0	0	0	0	0	0	0	0	0	5.05027	0	0	0	0	0	0	0	0	0	0	0	0	0	0	0	0	0	0	0	0	0	0	0	0	0	0	0	0	0	0	0	0	0	0	0	0	0	1	1	0	0	0	0	0	0	0	0	0	0	0	0	0	0	0	0	0	0	0	0	0	0	0	0	0	0	0	0.735854	-0.521518	-1.12662	1.00001	-0.642593	0.599074	0.168904	0	0	0	0
0	0	0	0	0	0	1	1.5	0	0	0	0	0	0	0	0	0	0	0	0	0	0	0	0	0	0	5.05027	0	0	0	0	0	0	0	0	0	0	0	0	0	0	0	0	0	0	0	0	0	0	0	0	0	0	0	0	0	0	0	0	0	0	0	0	1	1.5	0	0	0	0	0	0	0	0	0	0	0	0	0	0	0	0	0	0	0	0	0	0	0	0	0	0	0	-9.01711	-0.339427	20.1401	-0.642593	45.2226	1.11053	1.25841	0	0	0	0
0	0	0	0	0	0	1	2	0	0	0	0	0	0	0	0	0	0	0	0	0	0	0	0	0	0	0	5.05027	0	0	0	0	0	0	0	0	0	0	0	0	0	0	0	0	0	0	0	0	0	0	0	0	0	0	0	0	0	0	0	0	0	0	0	1	2	0	0	0	0	0	0	0	0	0	0	0	0	0	0	0	0	0	0	0	0	0	0	0	0	0	0	0	-0.817117	-0.345679	1.35514	0.599074	1.11053	1	0.418187	0	0	0	0
0	0	0	0	0	0	1	2.5	0	0	0	0	0	0	0	0	0	0	0	0	0	0	0	0	0	0	0	0	5.05027	0	0	0	0	0	0	0	0	0	0	0	0	0	0	0	0	0	0	0	0	0	0	0	0	0	0	0	0	0	0	0	0	0	0	1	2.5	0	0	0	0	0	0	0	0	0	0	0	0	0	0	0	0	0	0	0	0	0	0	0	0	0	0	0	0.0124114	-0.401661	1.18327	0.168904	1.25841	0.418187	0.999994	0	0	0	0
0	0	0	0	0	0	0	0	0	0.5	0	0	0	0	0	0	0	0	0	0	0	0	0	0	0	0	0	0	0	0.124822	0	0	0	0	0	0	0	0	0	0	0	0	0	0	0	0	0	0	0	0	0	0	0	0	0	0	0	0	0	0	0	0	0	0	0	0.5	-1	1	0	0	0	0	0	0	0	0	0	0	0	0	0	0	0	0	0	0	0	0	0	0	0	0	0	0	0	0	0	0	0	2.32056	0	0	0
0	0	0	0	0	0	0	0	0	1.5	0	0	0	0	0	0	0	0	0	0	0	0	0	0	0	0	0	0	0	0	0.124822	0	0	0	0	0	0	0	0	0	0	0	0	0	0	0	0	0	0	0	0	0	0	0	0	0	0	0	0	0	0	0	0	0	0	1.5	-1	0	1	0	0	0	0	0	0	0	0	0	0	0	0	0	0	0	0	0	0	0	0	0	0	0	0	0	0	0	0	0	0	0	2.32056	0	0
0	0	0	0	0	0	0	0	0	2	0	0	0	0	0	0	0	0	0	0	0	0	0	0	0	0	0	0	0	0	0	0.124822	0	0	0	0	0	0	0	0	0	0	0	0	0	0	0	0	0	0	0	0	0	0	0	0	0	0	0	0	0	0	0	0	0	2	-1	0	0	1	0	0	0	0	0	0	0	0	0	0	0	0	0	0	0	0	0	0	0	0	0	0	0	0	0	0	0	0	0	0	0	2.32056	0
0	0	0	0	0	0	0	0	0	1	0	0	0	0	0	0	0	0	0	0	0	0	0	0	0	0	0	0	0	0	0	0	0.124822	0	0	0	0	0	0	0	0	0	0	0	0	0	0	0	0	0	0	0	0	0	0	0	0	0	0	0	0	0	0	0	0	1	0	-1	1	0	0	0	0	0	0	0	0	0	0	0	0	0	0	0	0	0	0	0	0	0	0	0	0	0	0	0	0	0	0	0	0	0	2.32056
0	0	0	0	0	0	0	0	0	1.5	0	0	0	0	0	0	0	0	0	0	0	0	0	0	0	0	0	0	0	0	0	0	0	0.124822	0	0	0	0	0	0	0	0	0	0	0	0	0	0	0	0	0	0	0	0	0	0	0	0	0	0	0	0	0	0	0	1.5	0	-1	0	1	0	0	0	0	0	0	0	0	0	0	0
0	0	0	0	0	0	0	0	0	0.5	0	0	0	0	0	0	0	0	0	0	0	0	0	0	0	0	0	0	0	0	0	0	0	0	0.124822	0	0	0	0	0	0	0	0	0	0	0	0	0	0	0	0	0	0	0	0	0	0	0	0	0	0	0	0	0	0	0.5	0	0	-1	1	0	0	0	0	0	0	0	0	0	0	0
1	0	0	0	0	0	0	0	0	0	0	0	0	0	0	0	0	0	0	0	0	0	0	0	0	0	0	0	0	0	0	0	0	0	0	3.28883	0	0	0	0	0	0	0	0	0	0	0	0	0	0	0	0	0	0	0	0	0	0	0	0	0	0	0	0	0	0	0	0	0	0	1	0	0	0	0	0	0	0	0	0	0
1	0.5	0.5	0	0	0	0	0	0	0	0	0	0	0	0	0	0	0	0	0	0	0	0	0	0	0	0	0	0	0	0	0	0	0	0	0	3.28883	0	0	0	0	0	0	0	0	0	0	0	0	0	0	0	0	0	0	0	0	0	0	0	0	0	0	0	0	0	0	0	0	0	1	0.5	0	0	0	0	0	0	0	0	0
1	1	1	0	0	0	0	0	0	0	0	0	0	0	0	0	0	0	0	0	0	0	0	0	0	0	0	0	0	0	0	0	0	0	0	0	0	3.28883	0	0	0	0	0	0	0	0	0	0	0	0	0	0	0	0	0	0	0	0	0	0	0	0	0	0	0	0	0	0	0	0	1	1	0	0	0	0	0	0	0	0	0
1	1.5	1.5	0	0	0	0	0	0	0	0	0	0	0	0	0	0	0	0	0	0	0	0	0	0	0	0	0	0	0	0	0	0	0	0	0	0	0	3.28883	0	0	0	0	0	0	0	0	0	0	0	0	0	0	0	0	0	0	0	0	0	0	0	0	0	0	0	0	0	0	0	1	1.5	0	0	0	0	0	0	0	0	0
1	2	2	0	0	0	0	0	0	0	0	0	0	0	0	0	0	0	0	0	0	0	0	0	0	0	0	0	0	0	0	0	0	0	0	0	0	0	0	3.28883	0	0	0	0	0	0	0	0	0	0	0	0	0	0	0	0	0	0	0	0	0	0	0	0	0	0	0	0	0	0	1	2	0	0	0	0	0	0	0	0	0
1	2.5	2.5	0	0	0	0	0	0	0	0	0	0	0	0	0	0	0	0	0	0	0	0	0	0	0	0	0	0	0	0	0	0	0	0	0	0	0	0	0	3.28883	0	0	0	0	0	0	0	0	0	0	0	0	0	0	0	0	0	0	0	0	0	0	0	0	0	0	0	0	0	1	2.5	0	0	0	0	0	0	0	0	0
0	0	0	1	0	0	0	0	0	0	0	0	0	0	0	0	0	0	0	0	0	0	0	0	0	0	0	0	0	0	0	0	0	0	0	0	0	0	0	0	0	5.49947	0	0	0	0	0	0	0	0	0	0	0	0	0	0	0	0	0	0	0	0	0	0	0	0	0	0	0	0	0	0	1	0	0	0	0	0	0	0	0
0	0	0	1	0.5	0.5	0	0	0	0	0	0	0	0	0	0	0	0	0	0	0	0	0	0	0	0	0	0	0	0	0	0	0	0	0	0	0	0	0	0	0	0	5.49947	0	0	0	0	0	0	0	0	0	0	0	0	0	0	0	0	0	0	0	0	0	0	0	0	0	0	0	0	0	1	0.5	0	0	0	0	0	0	0
0	0	0	1	1	1	0	0	0	0	0	0	0	0	0	0	0	0	0	0	0	0	0	0	0	0	0	0	0	0	0	0	0	0	0	0	0	0	0	0	0	0	0	5.49947	0	0	0	0	0	0	0	0	0	0	0	0	0	0	0	0	0	0	0	0	0	0	0	0	0	0	0	0	1	1	0	0	0	0	0	0	0
0	0	0	1	1.5	1.5	0	0	0	0	0	0	0	0	0	0	0	0	0	0	0	0	0	0	0	0	0	0	0	0	0	0	0	0	0	0	0	0	0	0	0	0	0	0	5.49947	0	0	0	0	0	0	0	0	0	0	0	0	0	0	0	0	0	0	0	0	0	0	0	0	0	0	0	1	1.5	0	0	0	0	0	0	0
0	0	0	1	2	2	0	0	0	0	0	0	0	0	0	0	0	0	0	0	0	0	0	0	0	0	0	0	0	0	0	0	0	0	0	0	0	0	0	0	0	0	0	0	0	5.49947	0	0	0	0	0	0	0	0	0	0	0	0	0	0	0	0	0	0	0	0	0	0	0	0	0	0	1	2	0	0	0	0	0	0	0
0	0	0	1	2.5	2.5	0	0	0	0	0	0	0	0	0	0	0	0	0	0	0	0	0	0	0	0	0	0	0	0	0	0	0	0	0	0	0	0	0	0	0	0	0	0	0	0	5.49947	0	0	0	0	0	0	0	0	0	0	0	0	0	0	0	0	0	0	0	0	0	0	0	0	0	1	2.5	0	0	0	0	0	0	0
0	0	0	0	0	0	1	0	0	0	0	0	0	0	0	0	0	0	0	0	0	0	0	0	0	0	0	0	0	0	0	0	0	0	0	0	0	0	0	0	0	0	0	0	0	0	0	5.05027	0	0	0	0	0	0	0	0	0	0	0	0	0	0	0	0	0	0	0	0	0	0	0	0	0	0	1	0	0	0	0	0	0
0	0	0	0	0	0	1	0.5	0.5	0	0	0	0	0	0	0	0	0	0	0	0	0	0	0	0	0	0	0	0	0	0	0	0	0	0	0	0	0	0	0	0	0	0	0	0	0	0	0	5.05027	0	0	0	0	0	0	0	0	0	0	0	0	0	0	0	0	0	0	0	0	0	0	0	0	0	1	0.5	0	0	0	0	0
0	0	0	0	0	0	1	1	1	0	0	0	0	0	0	0	0	0	0	0	0	0	0	0	0	0	0	0	0	0	0	0	0	0	0	0	0	0	0	0	0	0	0	0	0	0	0	0	0	5.05027	0	0	0	0	0	0	0	0	0	0	0	0	0	0	0	0	0	0	0	0	0	0	0	0	1	1	0	0	0	0	0
0	0	0	0	0	0	1	1.5	1.5	0	0	0	0	0	0	0	0	0	0	0	0	0	0	0	0	0	0	0	0	0	0	0	0	0	0	0	0	0	0	0	0	0	0	0	0	0	0	0	0	0	5.05027	0	0	0	0	0	0	0	0	0	0	0	0	0	0	0	0	0	0	0	0	0	0	0	1	1.5	0	0	0	0	0
0	0	0	0	0	0	1	2	2	0	0	0	0	0	0	0	0	0	0	0	0	0	0	0	0	0	0	0	0	0	0	0	0	0	0	0	0	0	0	0	0	0	0	0	0	0	0	0	0	0	0	5.05027	0	0	0	0	0	0	0	0	0	0	0	0	0	0	0	0	0	0	0	0	0	0	1	2	0	0	0	0	0
0	0	0	0	0	0	1	2.5	2.5	0	0	0	0	0	0	0	0	0	0	0	0	0	0	0	0	0	0	0	0	0	0	0	0	0	0	0	0	0	0	0	0	0	0	0	0	0	0	0	0	0	0	0	5.05027	0	0	0	0	0	0	0	0	0	0	0	0	0	0	0	0	0	0	0	0	0	1	2.5	0	0	0	0	0
0	0	0	0	0	0	0	0	0	0.5	0.5	0	0	0	0	0	0	0	0	0	0	0	0	0	0	0	0	0	0	0	0	0	0	0	0	0	0	0	0	0	0	0	0	0	0	0	0	0	0	0	0	0	0	0.124822	0	0	0	0	0	0	0	0	0	0	0	0	0	0	0	0	0	0	0	0	0	0	0.5	-1	1	0	0
0	0	0	0	0	0	0	0	0	1.5	1.5	0	0	0	0	0	0	0	0	0	0	0	0	0	0	0	0	0	0	0	0	0	0	0	0	0	0	0	0	0	0	0	0	0	0	0	0	0	0	0	0	0	0	0	0.124822	0	0	0	0	0	0	0	0	0	0	0	0	0	0	0	0	0	0	0	0	0	1.5	-1	0	1	0
0	0	0	0	0	0	0	0	0	2	2	0	0	0	0	0	0	0	0	0	0	0	0	0	0	0	0	0	0	0	0	0	0	0	0	0	0	0	0	0	0	0	0	0	0	0	0	0	0	0	0	0	0	0	0	0.124822	0	0	0	0	0	0	0	0	0	0	0	0	0	0	0	0	0	0	0	0	2	-1	0	0	1
0	0	0	0	0	0	0	0	0	1	1	0	0	0	0	0	0	0	0	0	0	0	0	0	0	0	0	0	0	0	0	0	0	0	0	0	0	0	0	0	0	0	0	0	0	0	0	0	0	0	0	0	0	0	0	0	0.124822	0	0	0	0	0	0	0	0	0	0	0	0	0	0	0	0	0	0	0	1	0	-1	1	0
0	0	0	0	0	0	0	0	0	1.5	1.5	0	0	0	0	0	0	0	0	0	0	0	0	0	0	0	0	0	0	0	0	0	0	0	0	0	0	0	0	0	0	0	0	0	0	0	0	0	0	0	0	0	0	0	0	0	0	0.124822	0	0	0	0	0	0	0	0	0	0	0	0	0	0	0	0	0	0	1.5	0	-1	0	1
0	0	0	0	0	0	0	0	0	0.5	0.5	0	0	0	0	0	0	0	0	0	0	0	0	0	0	0	0	0	0	0	0	0	0	0	0	0	0	0	0	0	0	0	0	0	0	0	0	0	0	0	0	0	0	0	0	0	0	0	0.124822	0	0	0	0	0	0	0	0	0	0	0	0	0	0	0	0	0	0.5	0	0	-1	1

### Sheet: coh_7 X R Z G B_var matrices
X_7_cedss	X_7_tedss	X_7_tmtedss	X_7_c25fw	X_7_t25fw	X_7_tmt25ftw	X_7_c9hpt	X_7_t9hpt	X_7_tmt9hpt	X_7_tatrophy	X_7_tmtatrophy	R_7_1	R_7_2	R_7_3	R_7_4	R_7_5	R_7_6	R_7_7	R_7_8	R_7_9	R_7_10	R_7_11	R_7_12	R_7_13	R_7_14	R_7_15	R_7_16	R_7_17	R_7_18	R_7_19	R_7_20	R_7_21	R_7_22	R_7_23	R_7_24	R_7_25	R_7_26	R_7_27	R_7_28	R_7_29	R_7_30	R_7_31	R_7_32	R_7_33	R_7_34	R_7_35	R_7_36	R_7_37	R_7_38	R_7_39	R_7_40	R_7_41	R_7_42	R_7_43	R_7_44	R_7_45	R_7_46	R_7_47	R_7_48	R_7_49	R_7_50	R_7_51	R_7_52	R_7_53	R_7_54	Z_7_1	Z_7_2	Z_7_3	Z_7_4	Z_7_5	Z_7_6	Z_7_7	Z_7_8	Z_7_9	Z_7_10	Z_7_11	Z_7_12	Z_7_13	Z_7_14	Z_7_15	Z_7_16	Z_7_17	Z_7_18	Z_7_19	Z_7_20	Z_7_21	Z_7_22	G_7_1	G_7_2	G_7_3	G_7_4	G_7_5	G_7_6	G_7_7	G_7_8	G_7_9	G_7_10	G_7_11	G_7_12	G_7_13	G_7_14	G_7_15	G_7_16	G_7_17	G_7_18	G_7_19	G_7_20	G_7_21	G_7_22	Bvar_7_cedss	Bvar_7_tedss	Bvar_7_tmtedss	Bvar_7_c25fw	Bvar_7_t25fw	Bvar_7_tmt25ftw	Bvar_7_c9hpt	Bvar_7_t9hpt	Bvar_7_tmt9hpt	Bvar_7_tatrophy	Bvar_7_tmtatrophy
1	0	0	0	0	0	0	0	0	0	0	3.28883	0	0	0	0	0	0	0	0	0	0	0	0	0	0	0	0	0	0	0	0	0	0	0	0	0	0	0	0	0	0	0	0	0	0	0	0	0	0	0	0	0	0	0	0	0	0	0	0	0	0	0	0	0	1	0	0	0	0	0	0	0	0	0	0	0	0	0	0	0	0	0	0	0	0	0	13.1808	-0.529754	-18.4778	0.735854	-9.01711	-0.817117	0.0124114	0	0	0	0	0	0	0	0	0	0	0	0	0	0	0	7.35387	-0.617252	-8.67539e-16	-9.2389	0.367927	7.00705e-16	-4.50856	-0.408558	-2.50252e-17	0.0062057	-1.66835e-16
1	0.5	0	0	0	0	0	0	0	0	0	0	3.28883	0	0	0	0	0	0	0	0	0	0	0	0	0	0	0	0	0	0	0	0	0	0	0	0	0	0	0	0	0	0	0	0	0	0	0	0	0	0	0	0	0	0	0	0	0	0	0	0	0	0	0	0	1	0.5	0	0	0	0	0	0	0	0	0	0	0	0	0	0	0	0	0	0	0	0	-0.529754	1	-0.38211	-0.521518	-0.339427	-0.345679	-0.401661	0	0	0	0	0	0	0	0	0	0	0	0	0	0	0	-0.617252	1.32009	-1.17035	-0.191055	-0.558957	0.596397	-0.169713	-0.365134	0.38459	-0.338792	0.275924
1	1	0	0	0	0	0	0	0	0	0	0	0	3.28883	0	0	0	0	0	0	0	0	0	0	0	0	0	0	0	0	0	0	0	0	0	0	0	0	0	0	0	0	0	0	0	0	0	0	0	0	0	0	0	0	0	0	0	0	0	0	0	0	0	0	0	1	1	0	0	0	0	0	0	0	0	0	0	0	0	0	0	0	0	0	0	0	0	-18.4778	-0.38211	39.8507	-1.12662	20.1401	1.35514	1.18327	0	0	0	0	0	0	0	0	0	0	0	0	0	0	0	1.08625e-15	-1.17035	2.34069	-1.28396e-15	0.596397	-1.19279	-5.03799e-16	0.38459	-0.769179	0.275924	-0.551847
1	1.5	0	0	0	0	0	0	0	0	0	0	0	0	3.28883	0	0	0	0	0	0	0	0	0	0	0	0	0	0	0	0	0	0	0	0	0	0	0	0	0	0	0	0	0	0	0	0	0	0	0	0	0	0	0	0	0	0	0	0	0	0	0	0	0	0	1	1.5	0	0	0	0	0	0	0	0	0	0	0	0	0	0	0	0	0	0	0	0	0.735854	-0.521518	-1.12662	1.00001	-0.642593	0.599074	0.168904	0	0	0	0	0	0	0	0	0	0	0	0	0	0	0	-9.2389	-0.191055	3.1548e-17	21.202	-1.15254	-3.47028e-16	10.0701	0.677572	1.26192e-16	0.591637	2.52384e-16
1	2	0	0	0	0	0	0	0	0	0	0	0	0	0	3.28883	0	0	0	0	0	0	0	0	0	0	0	0	0	0	0	0	0	0	0	0	0	0	0	0	0	0	0	0	0	0	0	0	0	0	0	0	0	0	0	0	0	0	0	0	0	0	0	0	0	1	2	0	0	0	0	0	0	0	0	0	0	0	0	0	0	0	0	0	0	0	0	-9.01711	-0.339427	20.1401	-0.642593	45.2226	1.11053	1.25841	0	0	0	0	0	0	0	0	0	0	0	0	0	0	0	0.367927	-0.558957	0.596397	-1.15254	1.715	-1.64435	-0.321297	0.634965	-0.670857	0.207553	-0.246201
1	2.5	0	0	0	0	0	0	0	0	0	0	0	0	0	0	3.28883	0	0	0	0	0	0	0	0	0	0	0	0	0	0	0	0	0	0	0	0	0	0	0	0	0	0	0	0	0	0	0	0	0	0	0	0	0	0	0	0	0	0	0	0	0	0	0	0	1	2.5	0	0	0	0	0	0	0	0	0	0	0	0	0	0	0	0	0	0	0	0	-0.817117	-0.345679	1.35514	0.599074	1.11053	1	0.418187	0	0	0	0	0	0	0	0	0	0	0	0	0	0	0	-6.31708e-16	0.596397	-1.19279	7.73761e-16	-1.64435	3.2887	9.76904e-17	-0.670857	1.34171	-0.246201	0.492403
1	3	0	0	0	0	0	0	0	0	0	0	0	0	0	0	0	3.28883	0	0	0	0	0	0	0	0	0	0	0	0	0	0	0	0	0	0	0	0	0	0	0	0	0	0	0	0	0	0	0	0	0	0	0	0	0	0	0	0	0	0	0	0	0	0	0	1	3	0	0	0	0	0	0	0	0	0	0	0	0	0	0	0	0	0	0	0	0	0.0124114	-0.401661	1.18327	0.168904	1.25841	0.418187	0.999994	0	0	0	0	0	0	0	0	0	0	0	0	0	0	0	-4.50856	-0.169713	6.77813e-17	10.0701	-0.321297	-1.01672e-16	23.7837	0.0141642	-3.38906e-16	0.629205	0
0	0	0	1	0	0	0	0	0	0	0	0	0	0	0	0	0	0	5.49947	0	0	0	0	0	0	0	0	0	0	0	0	0	0	0	0	0	0	0	0	0	0	0	0	0	0	0	0	0	0	0	0	0	0	0	0	0	0	0	0	0	0	0	0	0	0	0	0	1	0	0	0	0	0	0	0	0	0	0	0	0	0	0	0	0	0	0	0	0	0	0	0	0	0	0	2.32056	0	0	0	0	0	0	0	0	0	0	0	0	0	0	-0.408558	-0.365134	0.38459	0.677572	0.634965	-0.670857	0.0141642	1.69084	-1.66021	0.414139	-0.410091
0	0	0	1	0.5	0	0	0	0	0	0	0	0	0	0	0	0	0	0	5.49947	0	0	0	0	0	0	0	0	0	0	0	0	0	0	0	0	0	0	0	0	0	0	0	0	0	0	0	0	0	0	0	0	0	0	0	0	0	0	0	0	0	0	0	0	0	0	0	1	0.5	0	0	0	0	0	0	0	0	0	0	0	0	0	0	0	0	0	0	0	0	0	0	0	0	0	0	2.32056	0	0	0	0	0	0	0	0	0	0	0	0	0	-1.72633e-16	0.38459	-0.769179	-7.71679e-17	-0.670857	1.34171	-1.24805e-15	-1.66021	3.32043	-0.410091	0.820183
0	0	0	1	1	0	0	0	0	0	0	0	0	0	0	0	0	0	0	0	5.49947	0	0	0	0	0	0	0	0	0	0	0	0	0	0	0	0	0	0	0	0	0	0	0	0	0	0	0	0	0	0	0	0	0	0	0	0	0	0	0	0	0	0	0	0	0	0	1	1	0	0	0	0	0	0	0	0	0	0	0	0	0	0	0	0	0	0	0	0	0	0	0	0	0	0	0	2.32056	0	0	0	0	0	0	0	0	0	0	0	0	0.0062057	-0.338792	0.275924	0.591637	0.207553	-0.246201	0.629205	0.414139	-0.410091	1.89651	-1.85231
0	0	0	1	1.5	0	0	0	0	0	0	0	0	0	0	0	0	0	0	0	0	5.49947	0	0	0	0	0	0	0	0	0	0	0	0	0	0	0	0	0	0	0	0	0	0	0	0	0	0	0	0	0	0	0	0	0	0	0	0	0	0	0	0	0	0	0	0	0	1	1.5	0	0	0	0	0	0	0	0	0	0	0	0	0	0	0	0	0	0	0	0	0	0	0	0	0	0	0	0	2.32056	0	0	0	0	0	0	0	0	0	0	0	4.81988e-18	0.275924	-0.551847	2.05648e-16	-0.246201	0.492403	4.11296e-16	-0.410091	0.820183	-1.85231	3.70463
0	0	0	1	2	0	0	0	0	0	0	0	0	0	0	0	0	0	0	0	0	0	5.49947	0	0	0	0	0	0	0	0	0	0	0	0	0	0	0	0	0	0	0	0	0	0	0	0	0	0	0	0	0	0	0	0	0	0	0	0	0	0	0	0	0	0	0	0	1	2	0	0	0	0	0	0	0	0	0	0	0	0	0	0	0	0	0	0	0	0	0	0	0	0	0	0	0	0	0	13.1808	-0.529754	-18.4778	0.735854	-9.01711	-0.817117	0.0124114	0	0	0	0
0	0	0	1	2.5	0	0	0	0	0	0	0	0	0	0	0	0	0	0	0	0	0	0	5.49947	0	0	0	0	0	0	0	0	0	0	0	0	0	0	0	0	0	0	0	0	0	0	0	0	0	0	0	0	0	0	0	0	0	0	0	0	0	0	0	0	0	0	0	1	2.5	0	0	0	0	0	0	0	0	0	0	0	0	0	0	0	0	0	0	0	0	0	0	0	0	0	0	0	0	0	-0.529754	1	-0.38211	-0.521518	-0.339427	-0.345679	-0.401661	0	0	0	0
0	0	0	1	3	0	0	0	0	0	0	0	0	0	0	0	0	0	0	0	0	0	0	0	5.49947	0	0	0	0	0	0	0	0	0	0	0	0	0	0	0	0	0	0	0	0	0	0	0	0	0	0	0	0	0	0	0	0	0	0	0	0	0	0	0	0	0	0	1	3	0	0	0	0	0	0	0	0	0	0	0	0	0	0	0	0	0	0	0	0	0	0	0	0	0	0	0	0	0	-18.4778	-0.38211	39.8507	-1.12662	20.1401	1.35514	1.18327	0	0	0	0
0	0	0	0	0	0	1	0	0	0	0	0	0	0	0	0	0	0	0	0	0	0	0	0	0	5.05027	0	0	0	0	0	0	0	0	0	0	0	0	0	0	0	0	0	0	0	0	0	0	0	0	0	0	0	0	0	0	0	0	0	0	0	0	0	0	0	0	0	0	0	1	0	0	0	0	0	0	0	0	0	0	0	0	0	0	0	0	0	0	0	0	0	0	0	0	0	0	0	0	0.735854	-0.521518	-1.12662	1.00001	-0.642593	0.599074	0.168904	0	0	0	0
0	0	0	0	0	0	1	0.5	0	0	0	0	0	0	0	0	0	0	0	0	0	0	0	0	0	0	5.05027	0	0	0	0	0	0	0	0	0	0	0	0	0	0	0	0	0	0	0	0	0	0	0	0	0	0	0	0	0	0	0	0	0	0	0	0	0	0	0	0	0	0	1	0.5	0	0	0	0	0	0	0	0	0	0	0	0	0	0	0	0	0	0	0	0	0	0	0	0	0	0	0	-9.01711	-0.339427	20.1401	-0.642593	45.2226	1.11053	1.25841	0	0	0	0
0	0	0	0	0	0	1	1	0	0	0	0	0	0	0	0	0	0	0	0	0	0	0	0	0	0	0	5.05027	0	0	0	0	0	0	0	0	0	0	0	0	0	0	0	0	0	0	0	0	0	0	0	0	0	0	0	0	0	0	0	0	0	0	0	0	0	0	0	0	0	1	1	0	0	0	0	0	0	0	0	0	0	0	0	0	0	0	0	0	0	0	0	0	0	0	0	0	0	0	-0.817117	-0.345679	1.35514	0.599074	1.11053	1	0.418187	0	0	0	0
0	0	0	0	0	0	1	1.5	0	0	0	0	0	0	0	0	0	0	0	0	0	0	0	0	0	0	0	0	5.05027	0	0	0	0	0	0	0	0	0	0	0	0	0	0	0	0	0	0	0	0	0	0	0	0	0	0	0	0	0	0	0	0	0	0	0	0	0	0	0	0	1	1.5	0	0	0	0	0	0	0	0	0	0	0	0	0	0	0	0	0	0	0	0	0	0	0	0	0	0	0	0.0124114	-0.401661	1.18327	0.168904	1.25841	0.418187	0.999994	0	0	0	0
0	0	0	0	0	0	1	2	0	0	0	0	0	0	0	0	0	0	0	0	0	0	0	0	0	0	0	0	0	5.05027	0	0	0	0	0	0	0	0	0	0	0	0	0	0	0	0	0	0	0	0	0	0	0	0	0	0	0	0	0	0	0	0	0	0	0	0	0	0	0	1	2	0	0	0	0	0	0	0	0	0	0	0	0	0	0	0	0	0	0	0	0	0	0	0	0	0	0	0	0	0	0	0	0	0	0	2.32056	0	0	0
0	0	0	0	0	0	1	2.5	0	0	0	0	0	0	0	0	0	0	0	0	0	0	0	0	0	0	0	0	0	0	5.05027	0	0	0	0	0	0	0	0	0	0	0	0	0	0	0	0	0	0	0	0	0	0	0	0	0	0	0	0	0	0	0	0	0	0	0	0	0	0	1	2.5	0	0	0	0	0	0	0	0	0	0	0	0	0	0	0	0	0	0	0	0	0	0	0	0	0	0	0	0	0	0	0	0	0	0	0	2.32056	0	0
0	0	0	0	0	0	1	3	0	0	0	0	0	0	0	0	0	0	0	0	0	0	0	0	0	0	0	0	0	0	0	5.05027	0	0	0	0	0	0	0	0	0	0	0	0	0	0	0	0	0	0	0	0	0	0	0	0	0	0	0	0	0	0	0	0	0	0	0	0	0	1	3	0	0	0	0	0	0	0	0	0	0	0	0	0	0	0	0	0	0	0	0	0	0	0	0	0	0	0	0	0	0	0	0	0	0	0	0	2.32056	0
0	0	0	0	0	0	0	0	0	0.5	0	0	0	0	0	0	0	0	0	0	0	0	0	0	0	0	0	0	0	0	0	0	0.124822	0	0	0	0	0	0	0	0	0	0	0	0	0	0	0	0	0	0	0	0	0	0	0	0	0	0	0	0	0	0	0	0	0	0	0	0	0	0	0.5	-1	1	0	0	0	0	0	0	0	0	0	0	0	0	0	0	0	0	0	0	0	0	0	0	0	0	0	0	0	0	0	0	0	0	0	0	2.32056
0	0	0	0	0	0	0	0	0	1.5	0	0	0	0	0	0	0	0	0	0	0	0	0	0	0	0	0	0	0	0	0	0	0	0.124822	0	0	0	0	0	0	0	0	0	0	0	0	0	0	0	0	0	0	0	0	0	0	0	0	0	0	0	0	0	0	0	0	0	0	0	0	0	1.5	-1	0	1	0	0	0	0	0	0	0	0	0	0	0	0
0	0	0	0	0	0	0	0	0	2	0	0	0	0	0	0	0	0	0	0	0	0	0	0	0	0	0	0	0	0	0	0	0	0	0.124822	0	0	0	0	0	0	0	0	0	0	0	0	0	0	0	0	0	0	0	0	0	0	0	0	0	0	0	0	0	0	0	0	0	0	0	0	2	-1	0	0	1	0	0	0	0	0	0	0	0	0	0	0
0	0	0	0	0	0	0	0	0	1	0	0	0	0	0	0	0	0	0	0	0	0	0	0	0	0	0	0	0	0	0	0	0	0	0	0.124822	0	0	0	0	0	0	0	0	0	0	0	0	0	0	0	0	0	0	0	0	0	0	0	0	0	0	0	0	0	0	0	0	0	0	0	1	0	-1	1	0	0	0	0	0	0	0	0	0	0	0	0
0	0	0	0	0	0	0	0	0	1.5	0	0	0	0	0	0	0	0	0	0	0	0	0	0	0	0	0	0	0	0	0	0	0	0	0	0	0.124822	0	0	0	0	0	0	0	0	0	0	0	0	0	0	0	0	0	0	0	0	0	0	0	0	0	0	0	0	0	0	0	0	0	0	1.5	0	-1	0	1	0	0	0	0	0	0	0	0	0	0	0
0	0	0	0	0	0	0	0	0	0.5	0	0	0	0	0	0	0	0	0	0	0	0	0	0	0	0	0	0	0	0	0	0	0	0	0	0	0	0.124822	0	0	0	0	0	0	0	0	0	0	0	0	0	0	0	0	0	0	0	0	0	0	0	0	0	0	0	0	0	0	0	0	0	0.5	0	0	-1	1	0	0	0	0	0	0	0	0	0	0	0
1	0	0	0	0	0	0	0	0	0	0	0	0	0	0	0	0	0	0	0	0	0	0	0	0	0	0	0	0	0	0	0	0	0	0	0	0	0	3.28883	0	0	0	0	0	0	0	0	0	0	0	0	0	0	0	0	0	0	0	0	0	0	0	0	0	0	0	0	0	0	0	0	0	0	0	0	0	1	0	0	0	0	0	0	0	0	0	0
1	0.5	0.5	0	0	0	0	0	0	0	0	0	0	0	0	0	0	0	0	0	0	0	0	0	0	0	0	0	0	0	0	0	0	0	0	0	0	0	0	3.28883	0	0	0	0	0	0	0	0	0	0	0	0	0	0	0	0	0	0	0	0	0	0	0	0	0	0	0	0	0	0	0	0	0	0	0	0	1	0.5	0	0	0	0	0	0	0	0	0
1	1	1	0	0	0	0	0	0	0	0	0	0	0	0	0	0	0	0	0	0	0	0	0	0	0	0	0	0	0	0	0	0	0	0	0	0	0	0	0	3.28883	0	0	0	0	0	0	0	0	0	0	0	0	0	0	0	0	0	0	0	0	0	0	0	0	0	0	0	0	0	0	0	0	0	0	0	1	1	0	0	0	0	0	0	0	0	0
1	1.5	1.5	0	0	0	0	0	0	0	0	0	0	0	0	0	0	0	0	0	0	0	0	0	0	0	0	0	0	0	0	0	0	0	0	0	0	0	0	0	0	3.28883	0	0	0	0	0	0	0	0	0	0	0	0	0	0	0	0	0	0	0	0	0	0	0	0	0	0	0	0	0	0	0	0	0	0	1	1.5	0	0	0	0	0	0	0	0	0
1	2	2	0	0	0	0	0	0	0	0	0	0	0	0	0	0	0	0	0	0	0	0	0	0	0	0	0	0	0	0	0	0	0	0	0	0	0	0	0	0	0	3.28883	0	0	0	0	0	0	0	0	0	0	0	0	0	0	0	0	0	0	0	0	0	0	0	0	0	0	0	0	0	0	0	0	0	1	2	0	0	0	0	0	0	0	0	0
1	2.5	2.5	0	0	0	0	0	0	0	0	0	0	0	0	0	0	0	0	0	0	0	0	0	0	0	0	0	0	0	0	0	0	0	0	0	0	0	0	0	0	0	0	3.28883	0	0	0	0	0	0	0	0	0	0	0	0	0	0	0	0	0	0	0	0	0	0	0	0	0	0	0	0	0	0	0	0	1	2.5	0	0	0	0	0	0	0	0	0
1	3	3	0	0	0	0	0	0	0	0	0	0	0	0	0	0	0	0	0	0	0	0	0	0	0	0	0	0	0	0	0	0	0	0	0	0	0	0	0	0	0	0	0	3.28883	0	0	0	0	0	0	0	0	0	0	0	0	0	0	0	0	0	0	0	0	0	0	0	0	0	0	0	0	0	0	0	1	3	0	0	0	0	0	0	0	0	0
0	0	0	1	0	0	0	0	0	0	0	0	0	0	0	0	0	0	0	0	0	0	0	0	0	0	0	0	0	0	0	0	0	0	0	0	0	0	0	0	0	0	0	0	0	5.49947	0	0	0	0	0	0	0	0	0	0	0	0	0	0	0	0	0	0	0	0	0	0	0	0	0	0	0	0	0	0	0	0	1	0	0	0	0	0	0	0	0
0	0	0	1	0.5	0.5	0	0	0	0	0	0	0	0	0	0	0	0	0	0	0	0	0	0	0	0	0	0	0	0	0	0	0	0	0	0	0	0	0	0	0	0	0	0	0	0	5.49947	0	0	0	0	0	0	0	0	0	0	0	0	0	0	0	0	0	0	0	0	0	0	0	0	0	0	0	0	0	0	0	1	0.5	0	0	0	0	0	0	0
0	0	0	1	1	1	0	0	0	0	0	0	0	0	0	0	0	0	0	0	0	0	0	0	0	0	0	0	0	0	0	0	0	0	0	0	0	0	0	0	0	0	0	0	0	0	0	5.49947	0	0	0	0	0	0	0	0	0	0	0	0	0	0	0	0	0	0	0	0	0	0	0	0	0	0	0	0	0	0	1	1	0	0	0	0	0	0	0
0	0	0	1	1.5	1.5	0	0	0	0	0	0	0	0	0	0	0	0	0	0	0	0	0	0	0	0	0	0	0	0	0	0	0	0	0	0	0	0	0	0	0	0	0	0	0	0	0	0	5.49947	0	0	0	0	0	0	0	0	0	0	0	0	0	0	0	0	0	0	0	0	0	0	0	0	0	0	0	0	0	1	1.5	0	0	0	0	0	0	0
0	0	0	1	2	2	0	0	0	0	0	0	0	0	0	0	0	0	0	0	0	0	0	0	0	0	0	0	0	0	0	0	0	0	0	0	0	0	0	0	0	0	0	0	0	0	0	0	0	5.49947	0	0	0	0	0	0	0	0	0	0	0	0	0	0	0	0	0	0	0	0	0	0	0	0	0	0	0	0	1	2	0	0	0	0	0	0	0
0	0	0	1	2.5	2.5	0	0	0	0	0	0	0	0	0	0	0	0	0	0	0	0	0	0	0	0	0	0	0	0	0	0	0	0	0	0	0	0	0	0	0	0	0	0	0	0	0	0	0	0	5.49947	0	0	0	0	0	0	0	0	0	0	0	0	0	0	0	0	0	0	0	0	0	0	0	0	0	0	0	1	2.5	0	0	0	0	0	0	0
0	0	0	1	3	3	0	0	0	0	0	0	0	0	0	0	0	0	0	0	0	0	0	0	0	0	0	0	0	0	0	0	0	0	0	0	0	0	0	0	0	0	0	0	0	0	0	0	0	0	0	5.49947	0	0	0	0	0	0	0	0	0	0	0	0	0	0	0	0	0	0	0	0	0	0	0	0	0	0	1	3	0	0	0	0	0	0	0
0	0	0	0	0	0	1	0	0	0	0	0	0	0	0	0	0	0	0	0	0	0	0	0	0	0	0	0	0	0	0	0	0	0	0	0	0	0	0	0	0	0	0	0	0	0	0	0	0	0	0	0	5.05027	0	0	0	0	0	0	0	0	0	0	0	0	0	0	0	0	0	0	0	0	0	0	0	0	0	0	0	1	0	0	0	0	0	0
0	0	0	0	0	0	1	0.5	0.5	0	0	0	0	0	0	0	0	0	0	0	0	0	0	0	0	0	0	0	0	0	0	0	0	0	0	0	0	0	0	0	0	0	0	0	0	0	0	0	0	0	0	0	0	5.05027	0	0	0	0	0	0	0	0	0	0	0	0	0	0	0	0	0	0	0	0	0	0	0	0	0	0	1	0.5	0	0	0	0	0
0	0	0	0	0	0	1	1	1	0	0	0	0	0	0	0	0	0	0	0	0	0	0	0	0	0	0	0	0	0	0	0	0	0	0	0	0	0	0	0	0	0	0	0	0	0	0	0	0	0	0	0	0	0	5.05027	0	0	0	0	0	0	0	0	0	0	0	0	0	0	0	0	0	0	0	0	0	0	0	0	0	1	1	0	0	0	0	0
0	0	0	0	0	0	1	1.5	1.5	0	0	0	0	0	0	0	0	0	0	0	0	0	0	0	0	0	0	0	0	0	0	0	0	0	0	0	0	0	0	0	0	0	0	0	0	0	0	0	0	0	0	0	0	0	0	5.05027	0	0	0	0	0	0	0	0	0	0	0	0	0	0	0	0	0	0	0	0	0	0	0	0	1	1.5	0	0	0	0	0
0	0	0	0	0	0	1	2	2	0	0	0	0	0	0	0	0	0	0	0	0	0	0	0	0	0	0	0	0	0	0	0	0	0	0	0	0	0	0	0	0	0	0	0	0	0	0	0	0	0	0	0	0	0	0	0	5.05027	0	0	0	0	0	0	0	0	0	0	0	0	0	0	0	0	0	0	0	0	0	0	0	1	2	0	0	0	0	0
0	0	0	0	0	0	1	2.5	2.5	0	0	0	0	0	0	0	0	0	0	0	0	0	0	0	0	0	0	0	0	0	0	0	0	0	0	0	0	0	0	0	0	0	0	0	0	0	0	0	0	0	0	0	0	0	0	0	0	5.05027	0	0	0	0	0	0	0	0	0	0	0	0	0	0	0	0	0	0	0	0	0	0	1	2.5	0	0	0	0	0
0	0	0	0	0	0	1	3	3	0	0	0	0	0	0	0	0	0	0	0	0	0	0	0	0	0	0	0	0	0	0	0	0	0	0	0	0	0	0	0	0	0	0	0	0	0	0	0	0	0	0	0	0	0	0	0	0	0	5.05027	0	0	0	0	0	0	0	0	0	0	0	0	0	0	0	0	0	0	0	0	0	1	3	0	0	0	0	0
0	0	0	0	0	0	0	0	0	0.5	0.5	0	0	0	0	0	0	0	0	0	0	0	0	0	0	0	0	0	0	0	0	0	0	0	0	0	0	0	0	0	0	0	0	0	0	0	0	0	0	0	0	0	0	0	0	0	0	0	0	0.124822	0	0	0	0	0	0	0	0	0	0	0	0	0	0	0	0	0	0	0	0	0	0	0.5	-1	1	0	0
0	0	0	0	0	0	0	0	0	1.5	1.5	0	0	0	0	0	0	0	0	0	0	0	0	0	0	0	0	0	0	0	0	0	0	0	0	0	0	0	0	0	0	0	0	0	0	0	0	0	0	0	0	0	0	0	0	0	0	0	0	0	0.124822	0	0	0	0	0	0	0	0	0	0	0	0	0	0	0	0	0	0	0	0	0	1.5	-1	0	1	0
0	0	0	0	0	0	0	0	0	2	2	0	0	0	0	0	0	0	0	0	0	0	0	0	0	0	0	0	0	0	0	0	0	0	0	0	0	0	0	0	0	0	0	0	0	0	0	0	0	0	0	0	0	0	0	0	0	0	0	0	0	0.124822	0	0	0	0	0	0	0	0	0	0	0	0	0	0	0	0	0	0	0	0	2	-1	0	0	1
0	0	0	0	0	0	0	0	0	1	1	0	0	0	0	0	0	0	0	0	0	0	0	0	0	0	0	0	0	0	0	0	0	0	0	0	0	0	0	0	0	0	0	0	0	0	0	0	0	0	0	0	0	0	0	0	0	0	0	0	0	0	0.124822	0	0	0	0	0	0	0	0	0	0	0	0	0	0	0	0	0	0	0	1	0	-1	1	0
0	0	0	0	0	0	0	0	0	1.5	1.5	0	0	0	0	0	0	0	0	0	0	0	0	0	0	0	0	0	0	0	0	0	0	0	0	0	0	0	0	0	0	0	0	0	0	0	0	0	0	0	0	0	0	0	0	0	0	0	0	0	0	0	0	0.124822	0	0	0	0	0	0	0	0	0	0	0	0	0	0	0	0	0	0	1.5	0	-1	0	1
0	0	0	0	0	0	0	0	0	0.5	0.5	0	0	0	0	0	0	0	0	0	0	0	0	0	0	0	0	0	0	0	0	0	0	0	0	0	0	0	0	0	0	0	0	0	0	0	0	0	0	0	0	0	0	0	0	0	0	0	0	0	0	0	0	0	0.124822	0	0	0	0	0	0	0	0	0	0	0	0	0	0	0	0	0	0.5	0	0	-1	1
